# The Heart Hive: direct-to-participant recruitment provides an effective, scalable route to identify engaged participants for cardiomyopathy research

**DOI:** 10.64898/2025.12.03.25339687

**Authors:** Angharad M Roberts, Rachel J Buchan, Pantazis Theotokis, George Powell, Lara Curran, Daniel J Hammersley, Matthew Edwards, Emma Jennings, Esme Cavanagh, Rachel Cartwright, Upasana Tayal, Brian P Halliday, Sanjay K Prasad, James S Ware

**Affiliations:** Imperial College London; National Heart and Lung Institute, Imperial College London; MRC Laboratory of Medical Sciences, Imperial College London; British Heart Foundation Centre of Research Excellence, School of Cardiovascular and Metabolic Medicine and Sciences King’s College London; Royal Brompton and Harefield Hospitals, Guys and St Thomas NHS Foundation Trust

**Author notes:** These authors contributed equally (Angharad M Roberts, Rachel J Buchan).

**Keywords:** Cardiomyopathy, Direct-to-patient, Patient–study matching, Patient-reported outcomes (PROs), Remote recruitment

## Abstract

**Background:** Direct-to-patient platforms can overcome geographic and capacity barriers to rare-disease research, supporting inclusive and scalable recruitment. The Heart Hive was developed to enable nationwide, genomics-integrated cardiomyopathy research and rapid patient–study matching through a digital, patient-centred platform.

**Methods:** Adults self-reporting a diagnosis, or inherited risk, of cardiomyopathy enrolled online, completed electronic consent, and provided baseline and longitudinal data for study matching. Participants in the pilot Cardiomyopathy Study were invited to return saliva kits by post for central cardiomyopathy-panel sequencing. Engagement and platform development were supported through formal patient and public involvement and partnership with Cardiomyopathy UK. Feasibility of digital recruitment, retention, and genomic validation was assessed.

**Results:** 338 participants met eligibility; 227 (67%) completed baseline surveys, 195 (86%) returned saliva kits, and 174 were sequenced (98 DCM, 76 HCM). Follow-up survey completion among sequenced participants was 83%. The cohort was 57% female, median age 57.5 years, and 98% White European; 78% had never previously participated in cardiovascular research. Genetic architecture was comparable to a clinic-recruited cohort (DCM 34.7% vs 30.6%; HCM 44.7% vs 38.2%), and actionable variants were identified in 17% of DCM and 29% of HCM participants opting for personal results.

**Conclusions:** Self-reported recruitment accurately identifies cardiomyopathy cohorts equivalent in genetic composition to clinic-ascertained populations. The Heart Hive demonstrates a decentralised, re-contactable, and registry-ready digital model for nationwide precision-cardiology research.

## Supplemental Table 2 for "The Heart Hive: direct-to-participant recruitment provides an effective, scalable route to identify engaged participants for cardiomyopathy research"

Cohort	CHROM	POS	REF	ALT	Feature	HGVSc	HGVSp	gnomAD faf95_popmax	Consequence
HeartHive Cohort	chr11	47364270	G	C	ENST00000545968	ENST00000545968.1:c.1483C>G	ENSP00000442795.1:p.Arg495Gly	0	missense_variant
HeartHive Cohort	chr10	112581264	A	G	ENST00000369519	ENST00000369519.3:c.2887A>G	ENSP00000358532.3:p.Lys963Glu	0.00040807	missense_variant
HeartHive Cohort	chr3	38646372	C	T	ENST00000413689	ENST00000413689.1:c.1366G>A	ENSP00000410257.1:p.Val456Met	1.95E-05	missense_variant
HeartHive Cohort	chr3	46904757	T	A	ENST00000395869	ENST00000395869.1:c.124A>T	ENSP00000379210.1:p.Ile42Phe	0	missense_variant
HeartHive Cohort	chr6	7559514	C	T	ENST00000379802	ENST00000379802.3:c.478C>T	ENSP00000369129.3:p.Arg160Ter	0	stop_gained
HeartHive Cohort	chr2	220283575	C	A	ENST00000373960	ENST00000373960.3:c.391C>A	ENSP00000363071.3:p.Gln131Lys	9.62E-06	missense_variant
HeartHive Cohort	chr1	201328372	C	G	ENST00000509001	ENST00000509001.1:c.833G>C	ENSP00000422031.1:p.Arg278Pro	0	missense_variant
HeartHive Cohort	chr11	47364249	G	A	ENST00000545968	ENST00000545968.1:c.1504C>T	ENSP00000442795.1:p.Arg502Trp	2.87E-05	missense_variant
HeartHive Cohort	chr14	23886504	C	A	ENST00000355349	ENST00000355349.3:c.4377G>T	ENSP00000347507.3:p.Lys1459Asn	0.00044398	missense_variant
HeartHive Cohort	chr6	7570791	G	A	ENST00000379802	ENST00000379802.3:c.1696G>A	ENSP00000369129.3:p.Ala566Thr	0.00025048	missense_variant
HeartHive Cohort	chr2	179439615	C	T	ENST00000589042	ENST00000589042.1:c.71244G>A	ENSP00000467141.1:p.Trp23748Ter	0	stop_gained
HeartHive Cohort	chr6	7583490	A	T	ENST00000379802	ENST00000379802.3:c.5995A>T	ENSP00000369129.3:p.Lys1999Ter	0	stop_gained
HeartHive Cohort	chr2	179631201	G	A	ENST00000589042	ENST00000589042.1:c.9610C>T	ENSP00000467141.1:p.Arg3204Ter	0	stop_gained
HeartHive Cohort	chr11	47354848	T	TA	ENST00000545968	ENST00000545968.1:c.3226_3227insT	ENSP00000442795.1:p.Asp1076ValfsTer6	0	frameshift_variant
HeartHive Cohort	chr14	23893148	C	G	ENST00000355349	ENST00000355349.3:c.2890G>C	ENSP00000347507.3:p.Val964Leu	0.00069117	missense_variant
HeartHive Cohort	chr2	179435269	AC	A	ENST00000589042	ENST00000589042.1:c.75589del	ENSP00000467141.1:p.Val25197Ter	0	frameshift_variant
HeartHive Cohort	chr11	47360926	TG	T	ENST00000545968	ENST00000545968.1:c.2096del	ENSP00000442795.1:p.Pro699GlnfsTer55	0	frameshift_variant
HeartHive Cohort	chr2	179474646	C	T	ENST00000589042	ENST00000589042.1:c.51504G>A	ENSP00000467141.1:p.Trp17168Ter	0	stop_gained
HeartHive Cohort	chr14	23900184	A	G	ENST00000355349	ENST00000355349.3:c.821T>C	ENSP00000347507.3:p.Ile274Thr	2.92E-06	missense_variant
HeartHive Cohort	chr2	220286086	C	T	ENST00000373960	ENST00000373960.3:c.1048C>T	ENSP00000363071.3:p.Arg350Trp	7.01E-06	missense_variant
HeartHive Cohort	chr14	23899849	G	C	ENST00000355349	ENST00000355349.3:c.919C>G	ENSP00000347507.3:p.Pro307Ala	0	missense_variant
HeartHive Cohort	chr11	47360181	C	A	ENST00000545968	ENST00000545968.1:c.2198G>T	ENSP00000442795.1:p.Arg733Leu	7.07E-06	missense_variant
HeartHive Cohort	chr10	112572061	C	T	ENST00000369519	ENST00000369519.3:c.1906C>T	ENSP00000358532.3:p.Arg636Cys	0	missense_variant
HeartHive Cohort	chr15	35084749	T	G	ENST00000290378	ENST00000290378.4:c.476A>C	ENSP00000290378.4:p.Asp159Ala	0	missense_variant
HeartHive Cohort	chr6	7577197	G	C	ENST00000379802	ENST00000379802.3:c.2799G>C	ENSP00000369129.3:p.Leu933Phe	8.83E-05	missense_variant
HeartHive Cohort	chr2	179398819	G	A	ENST00000589042	ENST00000589042.1:c.102523C>T	ENSP00000467141.1:p.Arg34175Ter	0	stop_gained
HeartHive Cohort	chr10	121436654	G	A	ENST00000369085	ENST00000369085.3:c.1588G>A	ENSP00000358081.3:p.Val530Met	0.00019694	missense_variant
HeartHive Cohort	chr14	23893316	G	C	ENST00000355349	ENST00000355349.3:c.2722C>G	ENSP00000347507.3:p.Leu908Val	0	missense_variant
HeartHive Cohort	chr2	179644822	AG	A	ENST00000589042	ENST00000589042.1:c.3633del	ENSP00000467141.1:p.Ser1212LeufsTer13	0	frameshift_variant
HeartHive Cohort	chr1	201334766	A	T	ENST00000509001	ENST00000509001.1:c.236T>A	ENSP00000422031.1:p.Ile79Asn	0	missense_variant
HeartHive Cohort	chr14	23901068	C	T	ENST00000355349	ENST00000355349.3:c.541G>A	ENSP00000347507.3:p.Gly181Arg	0	missense_variant
HeartHive Cohort	chr15	63335095	G	A	ENST00000358278	ENST00000358278.3:c.67G>A	ENSP00000351022.3:p.Glu23Lys	0	missense_variant
HeartHive Cohort	chr6	7580727	CCACTG	C	ENST00000379802	ENST00000379802.3:c.4305_4309del	ENSP00000369129.3:p.Thr1436LeufsTer2	0	frameshift_variant
HeartHive Cohort	chr11	47354758	TC	T	ENST00000545968	ENST00000545968.1:c.3316del	ENSP00000442795.1:p.Asp1106ThrfsTer83	0	frameshift_variant
HeartHive Cohort	chr14	23902370	T	C	ENST00000355349	ENST00000355349.3:c.268A>G	ENSP00000347507.3:p.Met90Val	2.92E-06	missense_variant
HeartHive Cohort	chr3	38648188	T	C	ENST00000413689	ENST00000413689.1:c.1112A>G	ENSP00000410257.1:p.Gln371Arg	0	missense_variant
HeartHive Cohort	chr6	7565673	A	C	ENST00000379802	ENST00000379802.3:c.859A>C	ENSP00000369129.3:p.Asn287His	0	missense_variant
HeartHive Cohort	chr11	47364125	T	A	ENST00000545968	ENST00000545968.1:c.1624+4A>T		3.28E-06	splice_region_variant
HeartHive Cohort	chr10	121436654	G	A	ENST00000369085	ENST00000369085.3:c.1588G>A	ENSP00000358081.3:p.Val530Met	0.00019694	missense_variant
HeartHive Cohort	chr14	23893316	G	C	ENST00000355349	ENST00000355349.3:c.2722C>G	ENSP00000347507.3:p.Leu908Val	0	missense_variant
HeartHive Cohort	chr1	156100532	G	A	ENST00000368300	ENST00000368300.4:c.481G>A	ENSP00000357283.4:p.Glu161Lys	0	missense_variant
HeartHive Cohort	chr10	112404228	G	A	ENST00000369519	ENST00000369519.3:c.16G>A	ENSP00000358532.3:p.Ala6Thr	0	missense_variant
HeartHive Cohort	chr11	47364129	C	G	ENST00000545968	ENST00000545968.1:c.1624G>C	ENSP00000442795.1:p.Glu542Gln	7.66E-06	missense_variant
HeartHive Cohort	chr11	47356690	C	CG	ENST00000545968	ENST00000545968.1:c.2807dup	ENSP00000442795.1:p.Ala938GlyfsTer113	0	frameshift_variant
HeartHive Cohort	chr14	23899059	C	T	ENST00000355349	ENST00000355349.3:c.1063G>A	ENSP00000347507.3:p.Ala355Thr	0	missense_variant
HeartHive Cohort	chr3	46902295	G	C	ENST00000395869	ENST00000395869.1:c.178C>G	ENSP00000379210.1:p.Leu60Val	0	missense_variant
HeartHive Cohort	chr11	47364269	C	T	ENST00000545968	ENST00000545968.1:c.1484G>A	ENSP00000442795.1:p.Arg495Gln	1.69E-05	missense_variant
HeartHive Cohort	chr3	38591846	G	C	ENST00000413689	ENST00000413689.1:c.6017C>G	ENSP00000410257.1:p.Pro2006Arg	0	missense_variant
HeartHive Cohort	chr19	55666141	T	C	ENST00000344887	ENST00000344887.5:c.340A>G	ENSP00000341838.5:p.Ile114Val	0	missense_variant
HeartHive Cohort	chr11	47364269	C	T	ENST00000545968	ENST00000545968.1:c.1484G>A	ENSP00000442795.1:p.Arg495Gln	1.69E-05	missense_variant
HeartHive Cohort	chr2	179437290	TG	T	ENST00000589042	ENST00000589042.1:c.73568del	ENSP00000467141.1:p.Pro24523HisfsTer4	0	frameshift_variant
HeartHive Cohort	chr2	179429589	AAGCATCTG	A	ENST00000589042	ENST00000589042.1:c.81262_81269del	ENSP00000467141.1:p.Gln27088CysfsTer5	0	frameshift_variant
HeartHive Cohort	chr14	23900998	C	T	ENST00000355349	ENST00000355349.3:c.611G>A	ENSP00000347507.3:p.Arg204His	2.92E-06	missense_variant
HeartHive Cohort	chr1	156100507	CAGTG	C	ENST00000368300	ENST00000368300.4:c.459_462del	ENSP00000357283.4:p.Ser153ArgfsTer23	0	frameshift_variant
HeartHive Cohort	chr14	23889159	G	C	ENST00000355349	ENST00000355349.3:c.3621C>G	ENSP00000347507.3:p.Ile1207Met	0	missense_variant
HeartHive Cohort	chr1	201328373	G	A	ENST00000509001	ENST00000509001.1:c.832C>T	ENSP00000422031.1:p.Arg278Cys	0.00050666	missense_variant
HeartHive Cohort	chr6	7580598	G	A	ENST00000379802	ENST00000379802.3:c.4175G>A	ENSP00000369129.3:p.Arg1392Gln	8.82E-05	missense_variant
HeartHive Cohort	chr6	7583763	GA	G	ENST00000379802	ENST00000379802.3:c.6273del	ENSP00000369129.3:p.Ala2092LeufsTer24	0	frameshift_variant
HeartHive Cohort	chr14	23884860	C	T	ENST00000355349	ENST00000355349.3:c.5135G>A	ENSP00000347507.3:p.Arg1712Gln	1.69E-05	missense_variant
HeartHive Cohort	chr15	35084398	G	A	ENST00000290378	ENST00000290378.4:c.701C>T	ENSP00000290378.4:p.Ser234Phe	0	missense_variant
HeartHive Cohort	chr11	47353666	G	T	ENST00000545968	ENST00000545968.1:c.3771C>A	ENSP00000442795.1:p.Asn1257Lys	0	missense_variant
HeartHive Cohort	chr11	47361343	T	C	ENST00000545968	ENST00000545968.1:c.1928-2A>G		0	splice_acceptor_variant
HeartHive Cohort	chr11	47360110	C	T	ENST00000545968	ENST00000545968.1:c.2269G>A	ENSP00000442795.1:p.Val757Met	6.05E-05	missense_variant
HeartHive Cohort	chr3	38591853	A	T	ENST00000413689	ENST00000413689.1:c.6010T>A	ENSP00000410257.1:p.Phe2004Ile	0	missense_variant
HeartHive Cohort	chr11	47371339	C	T	ENST00000545968	ENST00000545968.1:c.640G>A	ENSP00000442795.1:p.Asp214Asn	5.37E-05	missense_variant
HeartHive Cohort	chr11	47362773	C	T	ENST00000545968	ENST00000545968.1:c.1813G>A	ENSP00000442795.1:p.Asp605Asn	2.05E-05	missense_variant
HeartHive Cohort	chr1	156105801	G	A	ENST00000368300	ENST00000368300.4:c.1046G>A	ENSP00000357283.4:p.Arg349Gln	0	missense_variant
HeartHive Cohort	chr14	23884966	G	A	ENST00000355349	ENST00000355349.3:c.5029C>T	ENSP00000347507.3:p.Arg1677Cys	2.92E-06	missense_variant
HeartHive Cohort	chr6	7580842	CA	C	ENST00000379802	ENST00000379802.3:c.4423del	ENSP00000369129.3:p.Thr1475ProfsTer9	0	frameshift_variant
HeartHive Cohort	chr6	7581590	G	C	ENST00000379802	ENST00000379802.3:c.5167G>C	ENSP00000369129.3:p.Glu1723Gln	0.00031158	missense_variant
HeartHive Cohort	chr11	47364125	T	A	ENST00000545968	ENST00000545968.1:c.1624+4A>T		3.28E-06	splice_region_variant
HeartHive Cohort	chr3	46901046	C	T	ENST00000395869	ENST00000395869.1:c.400G>A	ENSP00000379210.1:p.Val134Met	0	missense_variant
HeartHive Cohort	chr3	46902238	C	T	ENST00000395869	ENST00000395869.1:c.235G>A	ENSP00000379210.1:p.Val79Ile	2.29E-05	missense_variant
HeartHive Cohort	chr10	112572061	C	T	ENST00000369519	ENST00000369519.3:c.1906C>T	ENSP00000358532.3:p.Arg636Cys	0	missense_variant
HeartHive Cohort	chr14	23894026	C	G	ENST00000355349	ENST00000355349.3:c.2631G>C	ENSP00000347507.3:p.Met877Ile	0	missense_variant
HeartHive Cohort	chr6	7558419	A	G	ENST00000379802	ENST00000379802.3:c.344A>G	ENSP00000369129.3:p.Asn115Ser	7.35E-05	missense_variant
HeartHive Cohort	chr6	7565682	G	A	ENST00000379802	ENST00000379802.3:c.868G>A	ENSP00000369129.3:p.Glu290Lys	0	missense_variant
HeartHive Cohort	chr3	38592648	G	A	ENST00000413689	ENST00000413689.1:c.5215C>T	ENSP00000410257.1:p.Arg1739Trp	5.14E-05	missense_variant
HeartHive Cohort	chr10	112581118	T	C	ENST00000369519	ENST00000369519.3:c.2741T>C	ENSP00000358532.3:p.Val914Ala	0	missense_variant
HeartHive Cohort	chr2	179440022	TC	T	ENST00000589042	ENST00000589042.1:c.70836del	ENSP00000467141.1:p.Arg23613GlufsTer53	0	frameshift_variant
HeartHive Cohort	chr14	23884861	G	A	ENST00000355349	ENST00000355349.3:c.5134C>T	ENSP00000347507.3:p.Arg1712Trp	0	missense_variant
HeartHive Cohort	chr11	47369975	C	T	ENST00000545968	ENST00000545968.1:c.772G>A	ENSP00000442795.1:p.Glu258Lys	1.16E-05	missense_variant
HeartHive Cohort	chr10	112559575	G	A	ENST00000369519	ENST00000369519.3:c.1699G>A	ENSP00000358532.3:p.Ala567Thr	0	missense_variant
HeartHive Cohort	chr14	23886504	C	A	ENST00000355349	ENST00000355349.3:c.4377G>T	ENSP00000347507.3:p.Lys1459Asn	0.00044398	missense_variant
HeartHive Cohort	chr14	23902802	A	G	ENST00000355349	ENST00000355349.3:c.140T>C	ENSP00000347507.3:p.Val47Ala	0	missense_variant
HeartHive Cohort	chr14	23893148	C	G	ENST00000355349	ENST00000355349.3:c.2890G>C	ENSP00000347507.3:p.Val964Leu	0.00069117	missense_variant
HeartHive Cohort	chr11	47359115	C	T	ENST00000545968	ENST00000545968.1:c.2429G>A	ENSP00000442795.1:p.Arg810His	5.41E-05	missense_variant
HeartHive Cohort	chr11	47364269	C	T	ENST00000545968	ENST00000545968.1:c.1484G>A	ENSP00000442795.1:p.Arg495Gln	1.69E-05	missense_variant
HeartHive Cohort	chr14	23890217	C	A	ENST00000355349	ENST00000355349.3:c.3286G>T	ENSP00000347507.3:p.Asp1096Tyr	0.00024245	missense_variant
HeartHive Cohort	chr11	47359115	C	T	ENST00000545968	ENST00000545968.1:c.2429G>A	ENSP00000442795.1:p.Arg810His	5.41E-05	missense_variant
HeartHive Cohort	chr14	23898488	G	A	ENST00000355349	ENST00000355349.3:c.1207C>T	ENSP00000347507.3:p.Arg403Trp	0	missense_variant
Clinic Cohort	chr1	201333470	G	A	ENST00000509001	ENST00000509001.1:c.415C>T	ENSP00000422031.1:p.Arg139Cys	0	missense_variant
Clinic Cohort	chr1	201335991	T	C	ENST00000509001	ENST00000509001.1:c.178A>G	ENSP00000422031.1:p.Met60Val	0.00024402	missense_variant
Clinic Cohort	chr14	23889397	G	A	ENST00000355349	ENST00000355349.3:c.3383C>T	ENSP00000347507.3:p.Ala1128Val	0	missense_variant
Clinic Cohort	chr1	201333470	G	A	ENST00000509001	ENST00000509001.1:c.415C>T	ENSP00000422031.1:p.Arg139Cys	0	missense_variant
Clinic Cohort	chr11	47363611	C	T	ENST00000545968	ENST00000545968.1:c.1721G>A	ENSP00000442795.1:p.Arg574Gln	0.00021512	missense_variant
Clinic Cohort	chr15	63335090	G	T	ENST00000358278	ENST00000358278.3:c.62G>T	ENSP00000351022.3:p.Arg21Leu	5.73E-05	missense_variant
Clinic Cohort	chr11	47364285	C	T	ENST00000545968	ENST00000545968.1:c.1468G>A	ENSP00000442795.1:p.Gly490Arg	0.00029026	missense_variant
Clinic Cohort	chr11	47360181	C	T	ENST00000545968	ENST00000545968.1:c.2198G>A	ENSP00000442795.1:p.Arg733His	4.15E-05	missense_variant
Clinic Cohort	chr14	23894969	C	A	ENST00000355349	ENST00000355349.3:c.2221G>T	ENSP00000347507.3:p.Gly741Trp	0	missense_variant
Clinic Cohort	chr2	179428619	G	A	ENST00000589042	ENST00000589042.1:c.82240C>T	ENSP00000467141.1:p.Arg27414Ter	0	stop_gained
Clinic Cohort	chr2	179404286	G	A	ENST00000589042	ENST00000589042.1:c.98506C>T	ENSP00000467141.1:p.Arg32836Ter	2.95E-06	stop_gained
Clinic Cohort	chr3	38645496	G	T	ENST00000413689	ENST00000413689.1:c.1597C>A	ENSP00000410257.1:p.Arg533Ser	6.42E-05	missense_variant
Clinic Cohort	chr14	23884990	C	A	ENST00000355349	ENST00000355349.3:c.5005G>T	ENSP00000347507.3:p.Glu1669Ter	0	stop_gained
Clinic Cohort	chr3	38645516	C	T	ENST00000413689	ENST00000413689.1:c.1577G>A	ENSP00000410257.1:p.Arg526His	0.00011016	missense_variant
Clinic Cohort	chr11	47353650	G	A	ENST00000545968	ENST00000545968.1:c.3787C>T	ENSP00000442795.1:p.Arg1263Trp	0.00030434	missense_variant
Clinic Cohort	chr11	47356592	C	T	ENST00000545968	ENST00000545968.1:c.2905+1G>A		0	splice_donor_variant
Clinic Cohort	chr2	179411199	AATCGGGC	A	ENST00000589042	ENST00000589042.1:c.94852_94858del	ENSP00000467141.1:p.Ala31618TyrfsTer37	0	frameshift_variant
Clinic Cohort	chr11	47371375	T	G	ENST00000545968	ENST00000545968.1:c.604A>C	ENSP00000442795.1:p.Lys202Gln	4.18E-05	missense_variant
Clinic Cohort	chr2	179412874	C	T	ENST00000589042	ENST00000589042.1:c.93479G>A	ENSP00000467141.1:p.Trp31160Ter	0	stop_gained
Clinic Cohort	chr11	47364269	C	T	ENST00000545968	ENST00000545968.1:c.1484G>A	ENSP00000442795.1:p.Arg495Gln	1.69E-05	missense_variant
Clinic Cohort	chr11	47354818	C	T	ENST00000545968	ENST00000545968.1:c.3257G>A	ENSP00000442795.1:p.Trp1086Ter	0	stop_gained
Clinic Cohort	chr11	47364125	T	A	ENST00000545968	ENST00000545968.1:c.1624+4A>T		3.28E-06	splice_region_variant
Clinic Cohort	chr6	7569571	CAAGT	C	ENST00000379802	ENST00000379802.3:c.1574+3_1574+6del		0	splice_donor_variant
Clinic Cohort	chr3	38592369	G	C	ENST00000413689	ENST00000413689.1:c.5494C>G	ENSP00000410257.1:p.Gln1832Glu	0.00039751	missense_variant
Clinic Cohort	chr6	7583614	T	G	ENST00000379802	ENST00000379802.3:c.6119T>G	ENSP00000369129.3:p.Ile2040Ser	0	missense_variant
Clinic Cohort	chr11	47353666	G	T	ENST00000545968	ENST00000545968.1:c.3771C>A	ENSP00000442795.1:p.Asn1257Lys	0	missense_variant
Clinic Cohort	chr1	156104757	T	G	ENST00000368300	ENST00000368300.4:c.801T>G	ENSP00000357283.4:p.Tyr267Ter	0	stop_gained
Clinic Cohort	chr11	47367764	T	G	ENST00000545968	ENST00000545968.1:c.1084A>C	ENSP00000442795.1:p.Ser362Arg	0	missense_variant
Clinic Cohort	chr11	47357481	C	T	ENST00000545968	ENST00000545968.1:c.2684G>A	ENSP00000442795.1:p.Arg895His	8.80E-05	missense_variant
Clinic Cohort	chr11	47364249	G	A	ENST00000545968	ENST00000545968.1:c.1504C>T	ENSP00000442795.1:p.Arg502Trp	2.87E-05	missense_variant
Clinic Cohort	chr14	23884256	G	A	ENST00000355349	ENST00000355349.3:c.5507C>T	ENSP00000347507.3:p.Ser1836Leu	0.00010628	missense_variant
Clinic Cohort	chr11	47359334	C	T	ENST00000545968	ENST00000545968.1:c.2320G>A	ENSP00000442795.1:p.Ala774Thr	5.80E-06	missense_variant
Clinic Cohort	chr2	179641961	CTTTCA	C	ENST00000589042	ENST00000589042.1:c.4724_4728del	ENSP00000467141.1:p.Met1575SerfsTer6	2.93E-06	frameshift_variant
Clinic Cohort	chr15	35083455	T	A	ENST00000290378	ENST00000290378.4:c.850A>T	ENSP00000290378.4:p.Ile284Phe	0	missense_variant
Clinic Cohort	chr11	47368170	G	A	ENST00000545968	ENST00000545968.1:c.926+8C>T		0.00050354	splice_region_variant
Clinic Cohort	chr2	179426604	G	T	ENST00000589042	ENST00000589042.1:c.84255C>A	ENSP00000467141.1:p.Cys28085Ter	0	stop_gained
Clinic Cohort	chr6	7574464	T	TA	ENST00000379802	ENST00000379802.3:c.2276_2277insA	ENSP00000369129.3:p.Thr760TyrfsTer7	0	frameshift_variant
Clinic Cohort	chr3	38622603	G	A	ENST00000413689	ENST00000413689.1:c.3047C>T	ENSP00000410257.1:p.Thr1016Met	0.00055837	missense_variant
Clinic Cohort	chr14	23887464	T	C	ENST00000355349	ENST00000355349.3:c.4124A>G	ENSP00000347507.3:p.Tyr1375Cys	0	missense_variant
Clinic Cohort	chr3	38592386	C	T	ENST00000413689	ENST00000413689.1:c.5477G>A	ENSP00000410257.1:p.Arg1826His	5.21E-05	missense_variant
Clinic Cohort	chr11	47354789	C	A	ENST00000545968	ENST00000545968.1:c.3286G>T	ENSP00000442795.1:p.Glu1096Ter	0	stop_gained
Clinic Cohort	chr6	7585962	C	G	ENST00000379802	ENST00000379802.3:c.8467C>G	ENSP00000369129.3:p.Pro2823Ala	0.00044174	missense_variant
Clinic Cohort	chr6	7578100	C	T	ENST00000379802	ENST00000379802.3:c.2966C>T	ENSP00000369129.3:p.Ser989Phe	2.92E-06	missense_variant
Clinic Cohort	chr14	23901922	C	T	ENST00000355349	ENST00000355349.3:c.428G>A	ENSP00000347507.3:p.Arg143Gln	0	missense_variant
Clinic Cohort	chr11	47369975	C	T	ENST00000545968	ENST00000545968.1:c.772G>A	ENSP00000442795.1:p.Glu258Lys	1.16E-05	missense_variant
Clinic Cohort	chr14	23895007	G	A	ENST00000355349	ENST00000355349.3:c.2183C>T	ENSP00000347507.3:p.Ala728Val	0.00024464	missense_variant
Clinic Cohort	chr3	38592254	G	T	ENST00000413689	ENST00000413689.1:c.5609C>A	ENSP00000410257.1:p.Ala1870Asp	0	missense_variant
Clinic Cohort	chr10	112581678	G	A	ENST00000369519	ENST00000369519.3:c.3301G>A	ENSP00000358532.3:p.Glu1101Lys	6.57E-05	missense_variant
Clinic Cohort	chr14	23898190	C	T	ENST00000355349	ENST00000355349.3:c.1381G>A	ENSP00000347507.3:p.Asp461Asn	0	missense_variant
Clinic Cohort	chr11	47356632	CAG	C	ENST00000545968	ENST00000545968.1:c.2864_2865del	ENSP00000442795.1:p.Pro955ArgfsTer95	0	frameshift_variant
Clinic Cohort	chr11	47361258	C	T	ENST00000545968	ENST00000545968.1:c.2011G>A	ENSP00000442795.1:p.Val671Ile	0	missense_variant
Clinic Cohort	chr14	23899059	C	T	ENST00000355349	ENST00000355349.3:c.1063G>A	ENSP00000347507.3:p.Ala355Thr	0	missense_variant
Clinic Cohort	chr3	46902303	G	C	ENST00000395869	ENST00000395869.1:c.170C>G	ENSP00000379210.1:p.Ala57Gly	0.00010624	missense_variant
Clinic Cohort	chr10	112581056	T	G	ENST00000369519	ENST00000369519.3:c.2679T>G	ENSP00000358532.3:p.Ser893Arg	1.32E-05	missense_variant
Clinic Cohort	chr10	121436280	C	T	ENST00000369085	ENST00000369085.3:c.1214C>T	ENSP00000358081.3:p.Ala405Val	0.00010868	missense_variant
Clinic Cohort	chr2	179432675	C	A	ENST00000589042	ENST00000589042.1:c.78184G>T	ENSP00000467141.1:p.Glu26062Ter	0	stop_gained
Clinic Cohort	chr10	121432080	C	T	ENST00000369085	ENST00000369085.3:c.821C>T	ENSP00000358081.3:p.Ser274Leu	0.00077073	missense_variant
Clinic Cohort	chr6	7585371	G	C	ENST00000379802	ENST00000379802.3:c.7876G>C	ENSP00000369129.3:p.Glu2626Gln	1.08E-05	missense_variant
Clinic Cohort	chr11	47355107	C	T	ENST00000545968	ENST00000545968.1:c.3190+1G>A		0	splice_donor_variant
Clinic Cohort	chr11	47364129	C	G	ENST00000545968	ENST00000545968.1:c.1624G>C	ENSP00000442795.1:p.Glu542Gln	7.66E-06	missense_variant
Clinic Cohort	chr11	47364249	G	A	ENST00000545968	ENST00000545968.1:c.1504C>T	ENSP00000442795.1:p.Arg502Trp	2.87E-05	missense_variant
Clinic Cohort	chr6	7583992	G	GAGATAGTCAT	ENST00000379802	ENST00000379802.3:c.6506_6507insTAGATAGTCA	ENSP00000369129.3:p.Gln2169HisfsTer3	0	frameshift_variant
Clinic Cohort	chr11	47361239	G	A	ENST00000545968	ENST00000545968.1:c.2030C>T	ENSP00000442795.1:p.Pro677Leu	0	missense_variant
Clinic Cohort	chr2	220286065	G	A	ENST00000373960	ENST00000373960.3:c.1027G>A	ENSP00000363071.3:p.Asp343Asn	1.12E-05	missense_variant
Clinic Cohort	chr14	23897840	C	T	ENST00000355349	ENST00000355349.3:c.1447G>A	ENSP00000347507.3:p.Glu483Lys	0	missense_variant
Clinic Cohort	chr6	7583879	G	C	ENST00000379802	ENST00000379802.3:c.6384G>C	ENSP00000369129.3:p.Gln2128His	2.92E-06	missense_variant
Clinic Cohort	chr2	179413051	GGCTCACCAACA	G	ENST00000589042	ENST00000589042.1:c.93291_93301del	ENSP00000467141.1:p.Val31098LeufsTer2	0	frameshift_variant
Clinic Cohort	chr11	47354818	C	T	ENST00000545968	ENST00000545968.1:c.3257G>A	ENSP00000442795.1:p.Trp1086Ter	0	stop_gained
Clinic Cohort	chr2	179480145	C	T	ENST00000589042	ENST00000589042.1:c.48527G>A	ENSP00000467141.1:p.Trp16176Ter	0	stop_gained
Clinic Cohort	chr6	7571692	A	G	ENST00000379802	ENST00000379802.3:c.1778A>G	ENSP00000369129.3:p.Asn593Ser	0.00094299	missense_variant
Clinic Cohort	chr11	47364125	T	A	ENST00000545968	ENST00000545968.1:c.1624+4A>T		3.28E-06	splice_region_variant
Clinic Cohort	chr14	23898993	C	G	ENST00000355349	ENST00000355349.3:c.1129G>C	ENSP00000347507.3:p.Gly377Arg	0	missense_variant
Clinic Cohort	chr6	7581590	G	C	ENST00000379802	ENST00000379802.3:c.5167G>C	ENSP00000369129.3:p.Glu1723Gln	0.00031158	missense_variant
Clinic Cohort	chr2	179428345	AT	A	ENST00000589042	ENST00000589042.1:c.82513del	ENSP00000467141.1:p.Ile27505PhefsTer20	0	frameshift_variant
Clinic Cohort	chr1	156104248	C	T	ENST00000368300	ENST00000368300.4:c.568C>T	ENSP00000357283.4:p.Arg190Trp	0	missense_variant
Clinic Cohort	chr3	38592120	G	A	ENST00000413689	ENST00000413689.1:c.5743C>T	ENSP00000410257.1:p.His1915Tyr	1.69E-05	missense_variant
Clinic Cohort	chr11	47372859	C	T	ENST00000545968	ENST00000545968.1:c.223G>A	ENSP00000442795.1:p.Asp75Asn	9.32E-06	missense_variant
Clinic Cohort	chr12	111348954	G	A	ENST00000228841	ENST00000228841.8:c.428C>T	ENSP00000228841.7:p.Pro143Leu	1.71E-05	missense_variant
Clinic Cohort	chr1	156108330	C	T	ENST00000368300	ENST00000368300.4:c.1750C>T	ENSP00000357283.4:p.Arg584Cys	0	missense_variant
Clinic Cohort	chr3	38645273	C	A	ENST00000413689	ENST00000413689.1:c.1820G>T	ENSP00000410257.1:p.Gly607Val	6.00E-05	missense_variant
Clinic Cohort	chr11	47355161	G	A	ENST00000545968	ENST00000545968.1:c.3137C>T	ENSP00000442795.1:p.Thr1046Met	0.00038464	missense_variant
Clinic Cohort	chr10	112572053	C	T	ENST00000369519	ENST00000369519.3:c.1898C>T	ENSP00000358532.3:p.Pro633Leu	0	missense_variant
Clinic Cohort	chr11	47367916	G	A	ENST00000545968	ENST00000545968.1:c.932C>T	ENSP00000442795.1:p.Ser311Leu	0	missense_variant
Clinic Cohort	chr6	7586100	A	C	ENST00000379802	ENST00000379802.3:c.8605A>C	ENSP00000369129.3:p.Ile2869Leu	0	missense_variant
Clinic Cohort	chr12	111352043	G	A	ENST00000228841	ENST00000228841.8:c.221C>T	ENSP00000228841.7:p.Pro74Leu	0	missense_variant
Clinic Cohort	chr19	55665462	C	T	ENST00000344887	ENST00000344887.5:c.485G>A	ENSP00000341838.5:p.Arg162Gln	2.30E-05	missense_variant
Clinic Cohort	chr1	156104990	AGGCAGTCT	A	ENST00000368300	ENST00000368300.4:c.825_832del	ENSP00000357283.4:p.Arg275SerfsTer2	0	frameshift_variant
Clinic Cohort	chr6	7585152	A	G	ENST00000379802	ENST00000379802.3:c.7657A>G	ENSP00000369129.3:p.Ser2553Gly	0	missense_variant
Clinic Cohort	chr6	7585309	G	A	ENST00000379802	ENST00000379802.3:c.7814G>A	ENSP00000369129.3:p.Arg2605Lys	0	missense_variant
Clinic Cohort	chr2	179441341	G	T	ENST00000589042	ENST00000589042.1:c.69630C>A	ENSP00000467141.1:p.Tyr23210Ter	0	stop_gained
Clinic Cohort	chr11	47359085	C	T	ENST00000545968	ENST00000545968.1:c.2459G>A	ENSP00000442795.1:p.Arg820Gln	1.13E-05	missense_variant
Clinic Cohort	chr10	121429565	C	T	ENST00000369085	ENST00000369085.3:c.383C>T	ENSP00000358081.3:p.Ala128Val	0	missense_variant
Clinic Cohort	chr12	111350901	T	G	ENST00000228841	ENST00000228841.8:c.401A>C	ENSP00000228841.7:p.Glu134Ala	0.00026536	missense_variant
Clinic Cohort	chr1	201331068	A	G	ENST00000509001	ENST00000509001.1:c.662T>C	ENSP00000422031.1:p.Ile221Thr	0.00015644	missense_variant
Clinic Cohort	chr2	179453427	G	A	ENST00000589042	ENST00000589042.1:c.63025C>T	ENSP00000467141.1:p.Arg21009Ter	0	stop_gained
Clinic Cohort	chr19	55663248	T	C	ENST00000344887	ENST00000344887.5:c.587A>G	ENSP00000341838.5:p.Asp196Gly	0	missense_variant
Clinic Cohort	chr1	201337340	G	A	ENST00000509001	ENST00000509001.1:c.83C>T	ENSP00000422031.1:p.Ala28Val	0.00056314	missense_variant
Clinic Cohort	chr2	179457643	CAG	C	ENST00000589042	ENST00000589042.1:c.59201_59202del	ENSP00000467141.1:p.Pro19734ArgfsTer5	0	frameshift_variant
Clinic Cohort	chr10	112541130	G	A	ENST00000369519	ENST00000369519.3:c.763G>A	ENSP00000358532.3:p.Ala255Thr	0	missense_variant
Clinic Cohort	chr14	23887584	G	A	ENST00000355349	ENST00000355349.3:c.4004C>T	ENSP00000347507.3:p.Ser1335Leu	2.31E-05	missense_variant
Clinic Cohort	chr6	7565596	C	T	ENST00000379802	ENST00000379802.3:c.782C>T	ENSP00000369129.3:p.Ala261Val	0.0009666	missense_variant
Clinic Cohort	chr2	179436755	G	A	ENST00000589042	ENST00000589042.1:c.74104C>T	ENSP00000467141.1:p.Gln24702Ter	0	stop_gained
Clinic Cohort	chr10	112572197	A	G	ENST00000369519	ENST00000369519.3:c.2042A>G	ENSP00000358532.3:p.Tyr681Cys	0.00019359	missense_variant
Clinic Cohort	chr6	7580913	G	A	ENST00000379802	ENST00000379802.3:c.4490G>A	ENSP00000369129.3:p.Arg1497Gln	9.49E-05	missense_variant
Clinic Cohort	chr10	112540815	G	A	ENST00000369519	ENST00000369519.3:c.448G>A	ENSP00000358532.3:p.Ala150Thr	0.00023049	missense_variant
Clinic Cohort	chr3	38592798	C	T	ENST00000413689	ENST00000413689.1:c.5065G>A	ENSP00000410257.1:p.Asp1689Asn	0	missense_variant
Clinic Cohort	chr11	47359100	CTCT	C	ENST00000545968	ENST00000545968.1:c.2441_2443del	ENSP00000442795.1:p.Lys814del	2.60E-05	inframe_deletion
Clinic Cohort	chr1	156100451	C	G	ENST00000368300	ENST00000368300.4:c.400C>G	ENSP00000357283.4:p.Leu134Val	0	missense_variant
Clinic Cohort	chr14	23893321	T	C	ENST00000355349	ENST00000355349.3:c.2717A>G	ENSP00000347507.3:p.Asp906Gly	0	missense_variant
Clinic Cohort	chr11	47359115	C	T	ENST00000545968	ENST00000545968.1:c.2429G>A	ENSP00000442795.1:p.Arg810His	5.41E-05	missense_variant
Clinic Cohort	chr1	201328373	G	A	ENST00000509001	ENST00000509001.1:c.832C>T	ENSP00000422031.1:p.Arg278Cys	0.00050666	missense_variant
Clinic Cohort	chr2	179473510	C	CTTTCT	ENST00000589042	ENST00000589042.1:c.52223_52227dup	ENSP00000467141.1:p.Asp17410ArgfsTer25	0	frameshift_variant
Clinic Cohort	chr10	112557275	C	T	ENST00000369519	ENST00000369519.3:c.1537C>T	ENSP00000358532.3:p.Arg513Trp	1.35E-05	missense_variant
Clinic Cohort	chr14	23893321	T	C	ENST00000355349	ENST00000355349.3:c.2717A>G	ENSP00000347507.3:p.Asp906Gly	0	missense_variant
Clinic Cohort	chr10	121431912	G	A	ENST00000369085	ENST00000369085.3:c.653G>A	ENSP00000358081.3:p.Arg218Gln	0.00064982	missense_variant
Clinic Cohort	chr11	47359278	C	T	ENST00000545968	ENST00000545968.1:c.2376G>A	ENSP00000442795.1:p.Trp792Ter	0	stop_gained
Clinic Cohort	chr10	112572169	G	A	ENST00000369519	ENST00000369519.3:c.2014G>A	ENSP00000358532.3:p.Gly672Ser	7.74E-05	missense_variant
Clinic Cohort	chr3	38592174	G	A	ENST00000413689	ENST00000413689.1:c.5689C>T	ENSP00000410257.1:p.Arg1897Trp	6.05E-05	missense_variant
Clinic Cohort	chr11	47356671	G	A	ENST00000545968	ENST00000545968.1:c.2827C>T	ENSP00000442795.1:p.Arg943Ter	1.09E-05	stop_gained
Clinic Cohort	chr6	7581134	C	T	ENST00000379802	ENST00000379802.3:c.4711C>T	ENSP00000369129.3:p.Gln1571Ter	0	stop_gained
Clinic Cohort	chr11	47359100	CTCT	C	ENST00000545968	ENST00000545968.1:c.2441_2443del	ENSP00000442795.1:p.Lys814del	2.60E-05	inframe_deletion
Clinic Cohort	chr11	47364430	G	A	ENST00000545968	ENST00000545968.1:c.1408C>T	ENSP00000442795.1:p.Arg470Trp	0	missense_variant
Clinic Cohort	chr14	23887522	C	T	ENST00000355349	ENST00000355349.3:c.4066G>A	ENSP00000347507.3:p.Glu1356Lys	0	missense_variant
Clinic Cohort	chr14	23884905	C	T	ENST00000355349	ENST00000355349.3:c.5090G>A	ENSP00000347507.3:p.Arg1697Gln	1.90E-05	missense_variant
Clinic Cohort	chr2	179605315	CTG	C	ENST00000589042	ENST00000589042.1:c.12643_12644del	ENSP00000467141.1:p.Gln4215ValfsTer16	0	frameshift_variant
Clinic Cohort	chr11	47371381	T	C	ENST00000545968	ENST00000545968.1:c.598A>G	ENSP00000442795.1:p.Ser200Gly	0.00013005	missense_variant
Clinic Cohort	chr12	111348933	A	G	ENST00000228841	ENST00000228841.8:c.449T>C	ENSP00000228841.7:p.Leu150Ser	0	missense_variant
Clinic Cohort	chr14	23901919	C	A	ENST00000355349	ENST00000355349.3:c.431G>T	ENSP00000347507.3:p.Gly144Val	0	missense_variant
Clinic Cohort	chr15	63354462	G	A	ENST00000358278	ENST00000358278.3:c.688G>A	ENSP00000351022.3:p.Asp230Asn	0	missense_variant
Clinic Cohort	chr10	121429549	C	T	ENST00000369085	ENST00000369085.3:c.367C>T	ENSP00000358081.3:p.Arg123Ter	2.92E-06	stop_gained
Clinic Cohort	chr14	23896042	C	T	ENST00000355349	ENST00000355349.3:c.1988G>A	ENSP00000347507.3:p.Arg663His	2.92E-06	missense_variant
Clinic Cohort	chr3	52485409	T	A	ENST00000232975	ENST00000232975.3:c.452A>T	ENSP00000232975.3:p.Asp151Val	0	missense_variant
Clinic Cohort	chr14	23899092	C	T	ENST00000355349	ENST00000355349.3:c.1030G>A	ENSP00000347507.3:p.Glu344Lys	0	missense_variant
Clinic Cohort	chr10	112540934	G	T	ENST00000369519	ENST00000369519.3:c.567G>T	ENSP00000358532.3:p.Gln189His	0.00032994	missense_variant
Clinic Cohort	chr14	23893328	G	A	ENST00000355349	ENST00000355349.3:c.2710C>T	ENSP00000347507.3:p.Arg904Cys	0	missense_variant
Clinic Cohort	chr3	38645249	C	T	ENST00000413689	ENST00000413689.1:c.1844G>A	ENSP00000410257.1:p.Gly615Glu	0.00040069	missense_variant
Clinic Cohort	chr14	23893328	G	A	ENST00000355349	ENST00000355349.3:c.2710C>T	ENSP00000347507.3:p.Arg904Cys	0	missense_variant
Clinic Cohort	chr2	220285661	G	A	ENST00000373960	ENST00000373960.3:c.1009G>A	ENSP00000363071.3:p.Ala337Thr	0.0001529	missense_variant
Clinic Cohort	chr10	121436027	C	T	ENST00000369085	ENST00000369085.3:c.961C>T	ENSP00000358081.3:p.Pro321Ser	2.29E-05	missense_variant
Clinic Cohort	chr6	7581590	G	C	ENST00000379802	ENST00000379802.3:c.5167G>C	ENSP00000369129.3:p.Glu1723Gln	0.00031158	missense_variant
Clinic Cohort	chr1	201331117	G	A	ENST00000509001	ENST00000509001.1:c.613C>T	ENSP00000422031.1:p.Arg205Trp	0	missense_variant
Clinic Cohort	chr6	7565596	C	T	ENST00000379802	ENST00000379802.3:c.782C>T	ENSP00000369129.3:p.Ala261Val	0.0009666	missense_variant
Clinic Cohort	chr14	23886446	T	C	ENST00000355349	ENST00000355349.3:c.4435A>G	ENSP00000347507.3:p.Thr1479Ala	6.39E-05	missense_variant
Clinic Cohort	chr14	23894525	C	T	ENST00000355349	ENST00000355349.3:c.2389G>A	ENSP00000347507.3:p.Ala797Thr	2.13E-05	missense_variant
Clinic Cohort	chr3	38622693	C	T	ENST00000413689	ENST00000413689.1:c.2957G>A	ENSP00000410257.1:p.Arg986Gln	2.41E-05	missense_variant
Clinic Cohort	chr10	112541394	C	T	ENST00000369519	ENST00000369519.3:c.1027C>T	ENSP00000358532.3:p.His343Tyr	0.00030563	missense_variant
Clinic Cohort	chr6	7579557	G	A	ENST00000379802	ENST00000379802.3:c.3134G>A	ENSP00000369129.3:p.Arg1045Gln	0.00016255	missense_variant
Clinic Cohort	chr6	7585795	C	T	ENST00000379802	ENST00000379802.3:c.8300C>T	ENSP00000369129.3:p.Thr2767Ile	0	missense_variant
Clinic Cohort	chr11	47357493	C	T	ENST00000545968	ENST00000545968.1:c.2672G>A	ENSP00000442795.1:p.Arg891Gln	2.33E-05	missense_variant
Clinic Cohort	chr2	179437013	G	A	ENST00000589042	ENST00000589042.1:c.73846C>T	ENSP00000467141.1:p.Arg24616Ter	0	stop_gained
Clinic Cohort	chr11	47370092	C	G	ENST00000545968	ENST00000545968.1:c.655G>C	ENSP00000442795.1:p.Val219Leu	0	missense_variant
Clinic Cohort	chr12	111353547	G	T	ENST00000228841	ENST00000228841.8:c.141C>A	ENSP00000228841.7:p.Asn47Lys	0.00022693	missense_variant
Clinic Cohort	chr15	63363291	A	G	ENST00000358278	ENST00000358278.3:c.775A>G	ENSP00000351022.3:p.Lys259Glu	0.00066517	missense_variant
Clinic Cohort	chr1	201334766	A	T	ENST00000509001	ENST00000509001.1:c.236T>A	ENSP00000422031.1:p.Ile79Asn	0	missense_variant
Clinic Cohort	chr6	7566620	G	A	ENST00000379802	ENST00000379802.3:c.950G>A	ENSP00000369129.3:p.Ser317Asn	0	missense_variant
Clinic Cohort	chr2	179434174	C	CTGCTAGTGACATCAATTAT	ENST00000589042	ENST00000589042.1:c.76666_76684dup	ENSP00000467141.1:p.Ser25562AsnfsTer3	0	stop_gained
Clinic Cohort	chr11	47359041	G	A	ENST00000545968	ENST00000545968.1:c.2503C>T	ENSP00000442795.1:p.Arg835Cys	1.08E-05	missense_variant
Clinic Cohort	chr14	23895019	A	G	ENST00000355349	ENST00000355349.3:c.2171T>C	ENSP00000347507.3:p.Ile724Thr	0	missense_variant
Clinic Cohort	chr11	47357437	G	T	ENST00000545968	ENST00000545968.1:c.2728C>A	ENSP00000442795.1:p.Pro910Thr	0.00020732	missense_variant
Clinic Cohort	chr10	121436280	C	T	ENST00000369085	ENST00000369085.3:c.1214C>T	ENSP00000358081.3:p.Ala405Val	0.00010868	missense_variant
Clinic Cohort	chr19	55665514	G	A	ENST00000344887	ENST00000344887.5:c.433C>T	ENSP00000341838.5:p.Arg145Trp	0	missense_variant
Clinic Cohort	chr11	47371422	G	A	ENST00000545968	ENST00000545968.1:c.557C>T	ENSP00000442795.1:p.Pro186Leu	7.61E-05	missense_variant
Clinic Cohort	chr3	38627199	C	T	ENST00000413689	ENST00000413689.1:c.2770G>A	ENSP00000410257.1:p.Val924Ile	0.00068139	missense_variant
Clinic Cohort	chr10	112541467	G	A	ENST00000369519	ENST00000369519.3:c.1100G>A	ENSP00000358532.3:p.Arg367Gln	0	missense_variant
Clinic Cohort	chr3	38607905	C	T	ENST00000413689	ENST00000413689.1:c.3835G>A	ENSP00000410257.1:p.Val1279Ile	9.49E-05	missense_variant
Clinic Cohort	chr2	220288534	A	G	ENST00000373960	ENST00000373960.3:c.1280A>G	ENSP00000363071.3:p.Asn427Ser	7.01E-06	missense_variant
Clinic Cohort	chr6	7572120	A	G	ENST00000379802	ENST00000379802.3:c.1949A>G	ENSP00000369129.3:p.Asn650Ser	0.00020183	missense_variant
Clinic Cohort	chr14	23899047	A	C	ENST00000355349	ENST00000355349.3:c.1075T>G	ENSP00000347507.3:p.Phe359Val	0	missense_variant
Clinic Cohort	chr1	156105707	G	A	ENST00000368300	ENST00000368300.4:c.952G>A	ENSP00000357283.4:p.Ala318Thr	1.13E-05	missense_variant
Clinic Cohort	chr11	47365047	C	T	ENST00000545968	ENST00000545968.1:c.1219G>A	ENSP00000442795.1:p.Gly407Ser	0	missense_variant
Clinic Cohort	chr14	23882997	G	A	ENST00000355349	ENST00000355349.3:c.5761C>T	ENSP00000347507.3:p.Arg1921Trp	2.92E-06	missense_variant
Clinic Cohort	chr2	179454596	AC	A	ENST00000589042	ENST00000589042.1:c.61855del	ENSP00000467141.1:p.Val20619LeufsTer9	0	frameshift_variant
Clinic Cohort	chr6	7581747	G	T	ENST00000379802	ENST00000379802.3:c.5324G>T	ENSP00000369129.3:p.Arg1775Ile	0.00017655	missense_variant
Clinic Cohort	chr11	47354740	C	G	ENST00000545968	ENST00000545968.1:c.3330+5G>C		1.00E-04	splice_region_variant
Clinic Cohort	chr10	112572419	G	A	ENST00000369519	ENST00000369519.3:c.2264G>A	ENSP00000358532.3:p.Arg755His	0.000498	missense_variant
Clinic Cohort	chr10	121431905	G	A	ENST00000369085	ENST00000369085.3:c.646G>A	ENSP00000358081.3:p.Val216Ile	1.90E-05	missense_variant
Clinic Cohort	chr10	121432089	A	T	ENST00000369085	ENST00000369085.3:c.830A>T	ENSP00000358081.3:p.Glu277Val	0	missense_variant
Clinic Cohort	chr6	7583317	A	C	ENST00000379802	ENST00000379802.3:c.5822A>C	ENSP00000369129.3:p.Lys1941Thr	0	missense_variant
Clinic Cohort	chr2	179411079	T	TC	ENST00000589042	ENST00000589042.1:c.94978dup	ENSP00000467141.1:p.Glu31660GlyfsTer20	0	frameshift_variant
Clinic Cohort	chr14	23894612	C	T	ENST00000355349	ENST00000355349.3:c.2302G>A	ENSP00000347507.3:p.Gly768Arg	0	missense_variant
Clinic Cohort	chr2	179485483	CTG	C	ENST00000589042	ENST00000589042.1:c.45852_45853del	ENSP00000467141.1:p.His15284GlnfsTer3	0	frameshift_variant
Clinic Cohort	chr2	179432351	CA	C	ENST00000589042	ENST00000589042.1:c.78507del	ENSP00000467141.1:p.Gly26170ValfsTer3	0	frameshift_variant
Clinic Cohort	chr11	47354463	A	G	ENST00000545968	ENST00000545968.1:c.3392T>C	ENSP00000442795.1:p.Ile1131Thr	0.00086978	missense_variant
Clinic Cohort	chr11	47364571	C	T	ENST00000545968	ENST00000545968.1:c.1351+1G>A		0	splice_donor_variant
Clinic Cohort	chr10	112541074	C	A	ENST00000369519	ENST00000369519.3:c.707C>A	ENSP00000358532.3:p.Ser236Tyr	1.34E-05	missense_variant
Clinic Cohort	chr3	38639416	C	T	ENST00000413689	ENST00000413689.1:c.2066G>A	ENSP00000410257.1:p.Arg689His	0.00020096	missense_variant
Clinic Cohort	chr2	179658178	C	A	ENST00000589042	ENST00000589042.1:c.1489G>T	ENSP00000467141.1:p.Glu497Ter	0	stop_gained
Clinic Cohort	chr6	7581786	A	G	ENST00000379802	ENST00000379802.3:c.5363A>G	ENSP00000369129.3:p.Gln1788Arg	8.91E-05	missense_variant
Clinic Cohort	chr6	7563982	C	T	ENST00000379802	ENST00000379802.3:c.740C>T	ENSP00000369129.3:p.Ala247Val	0.00012053	missense_variant
Clinic Cohort	chr2	179466192	ATCCTGTC	A	ENST00000589042	ENST00000589042.1:c.55525_55531del	ENSP00000467141.1:p.Asp18509SerfsTer29	0	frameshift_variant
Clinic Cohort	chr11	47364589	G	A	ENST00000545968	ENST00000545968.1:c.1334C>T	ENSP00000442795.1:p.Thr445Met	0	missense_variant
Clinic Cohort	chr11	47370037	T	G	ENST00000545968	ENST00000545968.1:c.710A>C	ENSP00000442795.1:p.Tyr237Ser	0	missense_variant
Clinic Cohort	chr14	23894216	A	C	ENST00000355349	ENST00000355349.3:c.2441T>G	ENSP00000347507.3:p.Ile814Ser	0	missense_variant
Clinic Cohort	chr12	111356964	C	T	ENST00000228841	ENST00000228841.8:c.37G>A	ENSP00000228841.7:p.Ala13Thr	0.0001672	missense_variant
Clinic Cohort	chr6	7566613	C	T	ENST00000379802	ENST00000379802.3:c.943C>T	ENSP00000369129.3:p.Arg315Cys	0.00054596	missense_variant
Clinic Cohort	chr10	112572517	G	T	ENST00000369519	ENST00000369519.3:c.2362G>T	ENSP00000358532.3:p.Ala788Ser	0.00020577	missense_variant
Clinic Cohort	chr14	23899059	C	T	ENST00000355349	ENST00000355349.3:c.1063G>A	ENSP00000347507.3:p.Ala355Thr	0	missense_variant
Clinic Cohort	chr14	23886504	C	A	ENST00000355349	ENST00000355349.3:c.4377G>T	ENSP00000347507.3:p.Lys1459Asn	0.00044398	missense_variant
Clinic Cohort	chr14	23902802	A	G	ENST00000355349	ENST00000355349.3:c.140T>C	ENSP00000347507.3:p.Val47Ala	0	missense_variant
Clinic Cohort	chr11	47358985	GC	G	ENST00000545968	ENST00000545968.1:c.2558del	ENSP00000442795.1:p.Gly853AlafsTer26	0	frameshift_variant
Clinic Cohort	chr11	47354256	G	C	ENST00000545968	ENST00000545968.1:c.3491-3C>G		0	splice_region_variant
Clinic Cohort	chr2	179495982	AC	A	ENST00000589042	ENST00000589042.1:c.43792del	ENSP00000467141.1:p.Val14598Ter	0	frameshift_variant
Clinic Cohort	chr19	55663233	A	G	ENST00000344887	ENST00000344887.5:c.602T>C	ENSP00000341838.5:p.Met201Thr	0	missense_variant
Clinic Cohort	chr6	7581786	A	G	ENST00000379802	ENST00000379802.3:c.5363A>G	ENSP00000369129.3:p.Gln1788Arg	8.91E-05	missense_variant
Clinic Cohort	chr10	112572099	C	A	ENST00000369519	ENST00000369519.3:c.1944C>A	ENSP00000358532.3:p.His648Gln	0	missense_variant
Clinic Cohort	chr14	23894051	C	T	ENST00000355349	ENST00000355349.3:c.2606G>A	ENSP00000347507.3:p.Arg869His	2.13E-05	missense_variant
Clinic Cohort	chr10	121431912	G	A	ENST00000369085	ENST00000369085.3:c.653G>A	ENSP00000358081.3:p.Arg218Gln	0.00064982	missense_variant
Clinic Cohort	chr10	112572215	A	G	ENST00000369519	ENST00000369519.3:c.2060A>G	ENSP00000358532.3:p.Glu687Gly	0	missense_variant
Clinic Cohort	chr14	23886078	T	A	ENST00000355349	ENST00000355349.3:c.4643A>T	ENSP00000347507.3:p.Glu1548Val	0	missense_variant
Clinic Cohort	chr11	47359085	C	T	ENST00000545968	ENST00000545968.1:c.2459G>A	ENSP00000442795.1:p.Arg820Gln	1.13E-05	missense_variant
Clinic Cohort	chr6	7576670	G	A	ENST00000379802	ENST00000379802.3:c.2774G>A	ENSP00000369129.3:p.Arg925Gln	0.00045902	missense_variant
Clinic Cohort	chr10	112557291	G	A	ENST00000369519	ENST00000369519.3:c.1553G>A	ENSP00000358532.3:p.Arg518His	0.00036487	missense_variant
Clinic Cohort	chr6	7585799	C	G	ENST00000379802	ENST00000379802.3:c.8304C>G	ENSP00000369129.3:p.Ser2768Arg	0	missense_variant
Clinic Cohort	chr14	23882979	T	A	ENST00000355349	ENST00000355349.3:c.5779A>T	ENSP00000347507.3:p.Ile1927Phe	2.86E-05	missense_variant
Clinic Cohort	chr3	46900986	G	A	ENST00000395869	ENST00000395869.1:c.460C>T	ENSP00000379210.1:p.Arg154Cys	2.13E-05	missense_variant
Clinic Cohort	chr2	179435609	G	A	ENST00000589042	ENST00000589042.1:c.75250C>T	ENSP00000467141.1:p.Arg25084Ter	0	stop_gained
Clinic Cohort	chr1	201331117	G	A	ENST00000509001	ENST00000509001.1:c.613C>T	ENSP00000422031.1:p.Arg205Trp	0	missense_variant
Clinic Cohort	chr6	7556031	G	A	ENST00000379802	ENST00000379802.3:c.251G>A	ENSP00000369129.3:p.Arg84Gln	2.93E-06	missense_variant
Clinic Cohort	chr10	112579830	G	A	ENST00000369519	ENST00000369519.3:c.2551G>A	ENSP00000358532.3:p.Ala851Thr	0.0001016	missense_variant
Clinic Cohort	chr2	179473484	C	T	ENST00000589042	ENST00000589042.1:c.52254G>A	ENSP00000467141.1:p.Trp17418Ter	0	stop_gained
Clinic Cohort	chr1	201331098	ATCT	A	ENST00000509001	ENST00000509001.1:c.629_631del	ENSP00000422031.1:p.Lys210del	0	inframe_deletion
Clinic Cohort	chr6	7542172	C	A	ENST00000379802	ENST00000379802.3:c.24C>A	ENSP00000369129.3:p.His8Gln	1.97E-05	missense_variant
Clinic Cohort	chr10	112541250	G	A	ENST00000369519	ENST00000369519.3:c.883G>A	ENSP00000358532.3:p.Gly295Arg	0	missense_variant
Clinic Cohort	chr11	47362764	G	A	ENST00000545968	ENST00000545968.1:c.1822C>T	ENSP00000442795.1:p.Pro608Ser	0.00049648	missense_variant
Clinic Cohort	chr14	23894947	G	A	ENST00000355349	ENST00000355349.3:c.2243C>T	ENSP00000347507.3:p.Ser748Phe	0	missense_variant
Clinic Cohort	chr14	23894948	A	T	ENST00000355349	ENST00000355349.3:c.2242T>A	ENSP00000347507.3:p.Ser748Thr	0	missense_variant
Clinic Cohort	chr1	201330455	C	A	ENST00000509001	ENST00000509001.1:c.732G>T	ENSP00000422031.1:p.Glu244Asp	0.00038133	missense_variant
Clinic Cohort	chr1	201337340	G	A	ENST00000509001	ENST00000509001.1:c.83C>T	ENSP00000422031.1:p.Ala28Val	0.00056314	missense_variant
Clinic Cohort	chr2	179413670	G	A	ENST00000589042	ENST00000589042.1:c.92683C>T	ENSP00000467141.1:p.Arg30895Ter	0	stop_gained
Clinic Cohort	chr14	23896929	T	A	ENST00000355349	ENST00000355349.3:c.1753A>T	ENSP00000347507.3:p.Ile585Phe	0	missense_variant
Clinic Cohort	chr2	179431320	A	T	ENST00000589042	ENST00000589042.1:c.79539T>A	ENSP00000467141.1:p.Tyr26513Ter	0	stop_gained
Clinic Cohort	chr2	179427443	G	A	ENST00000589042	ENST00000589042.1:c.83416C>T	ENSP00000467141.1:p.Arg27806Ter	0	stop_gained
Clinic Cohort	chr11	47354403	G	A	ENST00000545968	ENST00000545968.1:c.3452C>T	ENSP00000442795.1:p.Ala1151Val	2.76E-05	missense_variant
Clinic Cohort	chr14	23884686	C	A	ENST00000355349	ENST00000355349.3:c.5187G>T	ENSP00000347507.3:p.Lys1729Asn	0	missense_variant
Clinic Cohort	chr3	46901001	T	C	ENST00000395869	ENST00000395869.1:c.445A>G	ENSP00000379210.1:p.Met149Val	0	missense_variant
Clinic Cohort	chr6	7559557	G	T	ENST00000379802	ENST00000379802.3:c.521G>T	ENSP00000369129.3:p.Cys174Phe	6.67E-05	missense_variant
Clinic Cohort	chr6	118880158	G	A	ENST00000357525	ENST00000357525.5:c.74G>A	ENSP00000350132.5:p.Arg25His	2.93E-06	missense_variant
Clinic Cohort	chr2	179474001	G	GAA	ENST00000589042	ENST00000589042.1:c.52035_52036insTT	ENSP00000467141.1:p.Leu17346PhefsTer4	0	frameshift_variant
Clinic Cohort	chr2	220283381	T	G	ENST00000373960	ENST00000373960.3:c.197T>G	ENSP00000363071.3:p.Leu66Arg	0	missense_variant
Clinic Cohort	chr6	7572252	C	T	ENST00000379802	ENST00000379802.3:c.2081C>T	ENSP00000369129.3:p.Ala694Val	2.93E-06	missense_variant
Clinic Cohort	chr14	23901710	C	T	ENST00000355349	ENST00000355349.3:c.508G>A	ENSP00000347507.3:p.Glu170Lys	0	missense_variant
Clinic Cohort	chr2	179416640	T	TCCTGGGGGACCAGGAATCCTGAACTGGTGTTTTGCCACAATAATGCTTGAGACAAGTGGTTGGCTGA	ENST00000589042	ENST00000589042.1:c.90920_90986dup	ENSP00000467141.1:p.Lys30330GlnfsTer32	0	frameshift_variant
Clinic Cohort	chr6	7570725	A	C	ENST00000379802	ENST00000379802.3:c.1630A>C	ENSP00000369129.3:p.Met544Leu	1.69E-05	missense_variant
Clinic Cohort	chr2	220283623	G	A	ENST00000373960	ENST00000373960.3:c.439G>A	ENSP00000363071.3:p.Glu147Lys	0	missense_variant
Clinic Cohort	chr14	23894036	T	A	ENST00000355349	ENST00000355349.3:c.2621A>T	ENSP00000347507.3:p.Glu874Val	0	missense_variant
Clinic Cohort	chr10	121411295	G	C	ENST00000369085	ENST00000369085.3:c.108G>C	ENSP00000358081.3:p.Trp36Cys	0	missense_variant
Clinic Cohort	chr14	23896036	G	A	ENST00000355349	ENST00000355349.3:c.1994C>T	ENSP00000347507.3:p.Thr665Ile	0	missense_variant
Clinic Cohort	chr11	47362758	C	T	ENST00000545968	ENST00000545968.1:c.1828G>A	ENSP00000442795.1:p.Asp610Asn	2.93E-05	missense_variant
Clinic Cohort	chr1	156104617	C	T	ENST00000368300	ENST00000368300.4:c.661C>T	ENSP00000357283.4:p.Arg221Cys	0	missense_variant
Clinic Cohort	chr6	7576670	G	A	ENST00000379802	ENST00000379802.3:c.2774G>A	ENSP00000369129.3:p.Arg925Gln	0.00045902	missense_variant
Clinic Cohort	chr10	112541505	C	T	ENST00000369519	ENST00000369519.3:c.1138C>T	ENSP00000358532.3:p.Arg380Trp	7.93E-05	missense_variant
Clinic Cohort	chr14	23896019	G	A	ENST00000355349	ENST00000355349.3:c.2011C>T	ENSP00000347507.3:p.Arg671Cys	0	missense_variant
Clinic Cohort	chr10	112581264	A	G	ENST00000369519	ENST00000369519.3:c.2887A>G	ENSP00000358532.3:p.Lys963Glu	0.00040807	missense_variant
Clinic Cohort	chr2	179494087	AG	A	ENST00000589042	ENST00000589042.1:c.44364del	ENSP00000467141.1:p.Tyr14789ThrfsTer15	0	frameshift_variant
Clinic Cohort	chr2	179400397	ATC	A	ENST00000589042	ENST00000589042.1:c.100943_100944del	ENSP00000467141.1:p.Arg33648IlefsTer24	0	frameshift_variant
Clinic Cohort	chr2	179400400	T	A	ENST00000589042	ENST00000589042.1:c.100942A>T	ENSP00000467141.1:p.Arg33648Ter	0	stop_gained
Clinic Cohort	chr11	47364282	C	T	ENST00000545968	ENST00000545968.1:c.1471G>A	ENSP00000442795.1:p.Val491Met	6.05E-05	missense_variant
Clinic Cohort	chr14	23893148	C	G	ENST00000355349	ENST00000355349.3:c.2890G>C	ENSP00000347507.3:p.Val964Leu	0.00069117	missense_variant
Clinic Cohort	chr3	46902253	C	T	ENST00000395869	ENST00000395869.1:c.220G>A	ENSP00000379210.1:p.Gly74Arg	0.00015255	missense_variant
Clinic Cohort	chr1	156107458	G	A	ENST00000368300	ENST00000368300.4:c.1622G>A	ENSP00000357283.4:p.Arg541His	5.27E-06	missense_variant
Clinic Cohort	chr14	23898214	G	A	ENST00000355349	ENST00000355349.3:c.1357C>T	ENSP00000347507.3:p.Arg453Cys	0	missense_variant
Clinic Cohort	chr11	47364235	G	T	ENST00000545968	ENST00000545968.1:c.1518C>A	ENSP00000442795.1:p.Asp506Glu	0	missense_variant
Clinic Cohort	chr19	55663274	C	A	ENST00000344887	ENST00000344887.5:c.561G>T	ENSP00000341838.5:p.Glu187Asp	1.08E-05	missense_variant
Clinic Cohort	chr14	23899059	C	T	ENST00000355349	ENST00000355349.3:c.1063G>A	ENSP00000347507.3:p.Ala355Thr	0	missense_variant
Clinic Cohort	chr12	111356964	C	T	ENST00000228841	ENST00000228841.8:c.37G>A	ENSP00000228841.7:p.Ala13Thr	0.0001672	missense_variant
Clinic Cohort	chr2	179411432	TGA	T	ENST00000589042	ENST00000589042.1:c.94721_94722del	ENSP00000467141.1:p.Leu31574GlnfsTer2	0	frameshift_variant
Clinic Cohort	chr2	220285350	C	A	ENST00000373960	ENST00000373960.3:c.869C>A	ENSP00000363071.3:p.Ser290Tyr	0	missense_variant
Clinic Cohort	chr6	7566613	C	T	ENST00000379802	ENST00000379802.3:c.943C>T	ENSP00000369129.3:p.Arg315Cys	0.00054596	missense_variant
Clinic Cohort	chr2	179432768	C	A	ENST00000589042	ENST00000589042.1:c.78091G>T	ENSP00000467141.1:p.Glu26031Ter	0	stop_gained
Clinic Cohort	chr11	47355249	C	T	ENST00000545968	ENST00000545968.1:c.3049G>A	ENSP00000442795.1:p.Glu1017Lys	9.62E-05	missense_variant
Clinic Cohort	chr11	47360169	G	A	ENST00000545968	ENST00000545968.1:c.2210C>T	ENSP00000442795.1:p.Thr737Met	7.48E-05	missense_variant
Clinic Cohort	chr11	47356638	C	T	ENST00000545968	ENST00000545968.1:c.2860G>A	ENSP00000442795.1:p.Ala954Thr	5.79E-05	missense_variant
Clinic Cohort	chr2	220283381	T	G	ENST00000373960	ENST00000373960.3:c.197T>G	ENSP00000363071.3:p.Leu66Arg	0	missense_variant
Clinic Cohort	chr3	38622462	T	C	ENST00000413689	ENST00000413689.1:c.3188A>G	ENSP00000410257.1:p.Glu1063Gly	0	missense_variant
Clinic Cohort	chr2	179605950	C	A	ENST00000589042	ENST00000589042.1:c.12010G>T	ENSP00000467141.1:p.Glu4004Ter	0	stop_gained
Clinic Cohort	chr2	179434504	C	T	ENST00000589042	ENST00000589042.1:c.76355G>A	ENSP00000467141.1:p.Trp25452Ter	0	stop_gained
Clinic Cohort	chr11	47353674	C	G	ENST00000545968	ENST00000545968.1:c.3763G>C	ENSP00000442795.1:p.Ala1255Pro	0	missense_variant
Clinic Cohort	chr11	47364479	AGG	A	ENST00000545968	ENST00000545968.1:c.1357_1358del	ENSP00000442795.1:p.Pro453CysfsTer21	1.11E-05	frameshift_variant
Clinic Cohort	chr14	23885488	G	A	ENST00000355349	ENST00000355349.3:c.4678C>T	ENSP00000347507.3:p.Arg1560Trp	0	missense_variant
Clinic Cohort	chr1	201331144	G	A	ENST00000509001	ENST00000509001.1:c.586C>T	ENSP00000422031.1:p.Arg196Trp	0	missense_variant
Clinic Cohort	chr14	23885041	C	A	ENST00000355349	ENST00000355349.3:c.4954G>T	ENSP00000347507.3:p.Asp1652Tyr	5.60E-05	missense_variant
Clinic Cohort	chr11	47364478	CA	C	ENST00000545968	ENST00000545968.1:c.1359del	ENSP00000442795.1:p.Val454CysfsTer12	0	frameshift_variant
Clinic Cohort	chr11	47364602	C	T	ENST00000545968	ENST00000545968.1:c.1321G>A	ENSP00000442795.1:p.Glu441Lys	0.00021651	missense_variant
Clinic Cohort	chr11	47357481	C	A	ENST00000545968	ENST00000545968.1:c.2684G>T	ENSP00000442795.1:p.Arg895Leu	0	missense_variant
Clinic Cohort	chr14	23887567	C	T	ENST00000355349	ENST00000355349.3:c.4021G>A	ENSP00000347507.3:p.Asp1341Asn	0	missense_variant
Clinic Cohort	chr14	23897823	G	T	ENST00000355349	ENST00000355349.3:c.1464C>A	ENSP00000347507.3:p.Phe488Leu	0	missense_variant
Clinic Cohort	chr1	156104249	G	A	ENST00000368300	ENST00000368300.4:c.569G>A	ENSP00000357283.4:p.Arg190Gln	0	missense_variant
Clinic Cohort	chr2	179417876	T	TC	ENST00000589042	ENST00000589042.1:c.89750dup	ENSP00000467141.1:p.Val29918SerfsTer3	0	frameshift_variant
Clinic Cohort	chr11	47359280	A	AC	ENST00000545968	ENST00000545968.1:c.2373dup	ENSP00000442795.1:p.Trp792ValfsTer41	1.14E-05	frameshift_variant
Clinic Cohort	chr11	47354801	C	T	ENST00000545968	ENST00000545968.1:c.3274G>A	ENSP00000442795.1:p.Val1092Ile	0.00018146	missense_variant
Clinic Cohort	chr11	47354447	G	T	ENST00000545968	ENST00000545968.1:c.3408C>A	ENSP00000442795.1:p.Tyr1136Ter	0	stop_gained
Clinic Cohort	chr11	47372894	C	T	ENST00000545968	ENST00000545968.1:c.188G>A	ENSP00000442795.1:p.Arg63Gln	1.32E-05	missense_variant
Clinic Cohort	chr10	121432085	C	T	ENST00000369085	ENST00000369085.3:c.826C>T	ENSP00000358081.3:p.Arg276Trp	2.60E-05	missense_variant
Clinic Cohort	chr11	47364249	G	A	ENST00000545968	ENST00000545968.1:c.1504C>T	ENSP00000442795.1:p.Arg502Trp	2.87E-05	missense_variant
Clinic Cohort	chr2	179500825	G	A	ENST00000589042	ENST00000589042.1:c.41473C>T	ENSP00000467141.1:p.Arg13825Ter	0	stop_gained
Clinic Cohort	chr3	38591990	C	T	ENST00000413689	ENST00000413689.1:c.5873G>A	ENSP00000410257.1:p.Arg1958Gln	0.00040217	missense_variant
Clinic Cohort	chr3	38639408	G	T	ENST00000413689	ENST00000413689.1:c.2074C>A	ENSP00000410257.1:p.Gln692Lys	0.00033631	missense_variant
Clinic Cohort	chr2	179640269	C	A	ENST00000589042	ENST00000589042.1:c.6322G>T	ENSP00000467141.1:p.Glu2108Ter	0	stop_gained
Clinic Cohort	chr10	112572056	G	A	ENST00000369519	ENST00000369519.3:c.1901G>A	ENSP00000358532.3:p.Arg634Gln	0	missense_variant
Clinic Cohort	chr3	38674713	G	T	ENST00000413689	ENST00000413689.1:c.86C>A	ENSP00000410257.1:p.Ala29Glu	0	missense_variant
Clinic Cohort	chr11	47364249	G	A	ENST00000545968	ENST00000545968.1:c.1504C>T	ENSP00000442795.1:p.Arg502Trp	2.87E-05	missense_variant
Clinic Cohort	chr11	47360071	C	T	ENST00000545968	ENST00000545968.1:c.2308G>A	ENSP00000442795.1:p.Asp770Asn	2.30E-05	missense_variant
Clinic Cohort	chr11	47364433	G	A	ENST00000545968	ENST00000545968.1:c.1405C>T	ENSP00000442795.1:p.Gln469Ter	0	stop_gained
Clinic Cohort	chr11	47364249	G	A	ENST00000545968	ENST00000545968.1:c.1504C>T	ENSP00000442795.1:p.Arg502Trp	2.87E-05	missense_variant
Clinic Cohort	chr6	7577264	A	T	ENST00000379802	ENST00000379802.3:c.2866A>T	ENSP00000369129.3:p.Asn956Tyr	0.00090341	missense_variant
Clinic Cohort	chr6	7575637	A	G	ENST00000379802	ENST00000379802.3:c.2546A>G	ENSP00000369129.3:p.Tyr849Cys	8.81E-05	missense_variant
Clinic Cohort	chr14	23893321	T	C	ENST00000355349	ENST00000355349.3:c.2717A>G	ENSP00000347507.3:p.Asp906Gly	0	missense_variant
Clinic Cohort	chr11	47354131	G	A	ENST00000545968	ENST00000545968.1:c.3613C>T	ENSP00000442795.1:p.Arg1205Trp	0	missense_variant
Clinic Cohort	chr2	179500825	G	A	ENST00000589042	ENST00000589042.1:c.41473C>T	ENSP00000467141.1:p.Arg13825Ter	0	stop_gained
Clinic Cohort	chr2	179444502	CT	C	ENST00000589042	ENST00000589042.1:c.67421del	ENSP00000467141.1:p.Lys22474SerfsTer14	0	frameshift_variant
Clinic Cohort	chr3	38651267	C	T	ENST00000413689	ENST00000413689.1:c.892G>A	ENSP00000410257.1:p.Gly298Ser	3.90E-05	missense_variant
Clinic Cohort	chr11	47354209	C	T	ENST00000545968	ENST00000545968.1:c.3535G>A	ENSP00000442795.1:p.Glu1179Lys	0.00098843	missense_variant
Clinic Cohort	chr3	38592503	C	T	ENST00000413689	ENST00000413689.1:c.5360G>A	ENSP00000410257.1:p.Ser1787Asn	0.00013048	missense_variant
Clinic Cohort	chr2	179444356	AC	A	ENST00000589042	ENST00000589042.1:c.67567del	ENSP00000467141.1:p.Val22523Ter	0	frameshift_variant
Clinic Cohort	chr2	179474071	C	CA	ENST00000589042	ENST00000589042.1:c.51965dup	ENSP00000467141.1:p.Leu17322PhefsTer4	0	frameshift_variant
Clinic Cohort	chr3	38620953	C	T	ENST00000413689	ENST00000413689.1:c.3262G>A	ENSP00000410257.1:p.Ala1088Thr	0.00072526	missense_variant
Clinic Cohort	chr11	47355135	T	A	ENST00000545968	ENST00000545968.1:c.3163A>T	ENSP00000442795.1:p.Lys1055Ter	0	stop_gained
Clinic Cohort	chr2	179605644	G	A	ENST00000589042	ENST00000589042.1:c.12316C>T	ENSP00000467141.1:p.Gln4106Ter	0	stop_gained
Clinic Cohort	chr6	7559460	C	T	ENST00000379802	ENST00000379802.3:c.424C>T	ENSP00000369129.3:p.Leu142Phe	4.99E-05	missense_variant
Clinic Cohort	chr2	179429589	AAGCATCTG	A	ENST00000589042	ENST00000589042.1:c.81262_81269del	ENSP00000467141.1:p.Gln27088CysfsTer5	0	frameshift_variant
Clinic Cohort	chr2	179425769	G	A	ENST00000589042	ENST00000589042.1:c.85090C>T	ENSP00000467141.1:p.Arg28364Ter	0	stop_gained
Clinic Cohort	chr11	47361314	G	C	ENST00000545968	ENST00000545968.1:c.1955C>G	ENSP00000442795.1:p.Pro652Arg	0	missense_variant
Clinic Cohort	chr11	47365065	G	A	ENST00000545968	ENST00000545968.1:c.1201C>T	ENSP00000442795.1:p.Gln401Ter	0	stop_gained
Clinic Cohort	chr15	35084312	G	C	ENST00000290378	ENST00000290378.4:c.787C>G	ENSP00000290378.4:p.Leu263Val	0	missense_variant
Clinic Cohort	chr6	7580988	C	T	ENST00000379802	ENST00000379802.3:c.4565C>T	ENSP00000369129.3:p.Thr1522Met	0.00015662	missense_variant
Clinic Cohort	chr10	112541250	G	A	ENST00000369519	ENST00000369519.3:c.883G>A	ENSP00000358532.3:p.Gly295Arg	0	missense_variant
Clinic Cohort	chr14	23884920	A	T	ENST00000355349	ENST00000355349.3:c.5075T>A	ENSP00000347507.3:p.Val1692Glu	0	missense_variant
Clinic Cohort	chr14	23893256	C	T	ENST00000355349	ENST00000355349.3:c.2782G>A	ENSP00000347507.3:p.Asp928Asn	0	missense_variant
Clinic Cohort	chr14	23883009	C	A	ENST00000355349	ENST00000355349.3:c.5749G>T	ENSP00000347507.3:p.Val1917Phe	2.92E-06	missense_variant
Clinic Cohort	chr6	7562955	G	A	ENST00000379802	ENST00000379802.3:c.668G>A	ENSP00000369129.3:p.Gly223Asp	7.02E-06	missense_variant
Clinic Cohort	chr11	47371339	C	T	ENST00000545968	ENST00000545968.1:c.640G>A	ENSP00000442795.1:p.Asp214Asn	5.37E-05	missense_variant
Clinic Cohort	chr1	156104617	C	T	ENST00000368300	ENST00000368300.4:c.661C>T	ENSP00000357283.4:p.Arg221Cys	0	missense_variant
Clinic Cohort	chr2	179450018	G	A	ENST00000589042	ENST00000589042.1:c.64453C>T	ENSP00000467141.1:p.Arg21485Ter	3.92E-05	stop_gained
Clinic Cohort	chr14	23886504	C	A	ENST00000355349	ENST00000355349.3:c.4377G>T	ENSP00000347507.3:p.Lys1459Asn	0.00044398	missense_variant
Clinic Cohort	chr11	47364125	T	A	ENST00000545968	ENST00000545968.1:c.1624+4A>T		3.28E-06	splice_region_variant
Clinic Cohort	chr6	7576580	A	G	ENST00000379802	ENST00000379802.3:c.2684A>G	ENSP00000369129.3:p.Tyr895Cys	0.00037939	missense_variant
Clinic Cohort	chr10	121429412	C	T	ENST00000369085	ENST00000369085.3:c.230C>T	ENSP00000358081.3:p.Pro77Leu	0.00036574	missense_variant
Clinic Cohort	chr6	7565673	A	C	ENST00000379802	ENST00000379802.3:c.859A>C	ENSP00000369129.3:p.Asn287His	0	missense_variant
Clinic Cohort	chr2	179500850	GC	G	ENST00000589042	ENST00000589042.1:c.41447del	ENSP00000467141.1:p.Gly13816AlafsTer18	0	frameshift_variant
Clinic Cohort	chr3	52485830	G	A	ENST00000232975	ENST00000232975.3:c.247C>T	ENSP00000232975.3:p.Arg83Trp	0	missense_variant
Clinic Cohort	chr11	47372978	C	T	ENST00000545968	ENST00000545968.1:c.104G>A	ENSP00000442795.1:p.Arg35Gln	0.00039195	missense_variant
Clinic Cohort	chr10	112541217	G	A	ENST00000369519	ENST00000369519.3:c.850G>A	ENSP00000358532.3:p.Gly284Arg	0.0006098	missense_variant
Clinic Cohort	chr11	47354463	A	G	ENST00000545968	ENST00000545968.1:c.3392T>C	ENSP00000442795.1:p.Ile1131Thr	0.00086978	missense_variant
Clinic Cohort	chr2	179472209	G	A	ENST00000589042	ENST00000589042.1:c.53206C>T	ENSP00000467141.1:p.Arg17736Ter	0	stop_gained
Clinic Cohort	chr2	179441265	CT	C	ENST00000589042	ENST00000589042.1:c.69705del	ENSP00000467141.1:p.Asp23236MetfsTer47	0	frameshift_variant
Clinic Cohort	chr1	201328348	C	T	ENST00000509001	ENST00000509001.1:c.857G>A	ENSP00000422031.1:p.Arg286His	0.00047036	missense_variant
Clinic Cohort	chr14	23884437	T	C	ENST00000355349	ENST00000355349.3:c.5326A>G	ENSP00000347507.3:p.Ser1776Gly	4.98E-05	missense_variant
Clinic Cohort	chr2	179477082	G	A	ENST00000589042	ENST00000589042.1:c.50170C>T	ENSP00000467141.1:p.Arg16724Ter	0	stop_gained
Clinic Cohort	chr11	47356683	G	A	ENST00000545968	ENST00000545968.1:c.2815C>T	ENSP00000442795.1:p.Arg939Trp	2.32E-05	missense_variant
Clinic Cohort	chr11	47371586	G	A	ENST00000545968	ENST00000545968.1:c.484C>T	ENSP00000442795.1:p.Gln162Ter	0	stop_gained
Clinic Cohort	chr6	7580285	A	C	ENST00000379802	ENST00000379802.3:c.3862A>C	ENSP00000369129.3:p.Lys1288Gln	0.00029506	missense_variant
Clinic Cohort	chr6	7586019	C	T	ENST00000379802	ENST00000379802.3:c.8524C>T	ENSP00000369129.3:p.Arg2842Cys	2.99E-06	missense_variant
Clinic Cohort	chr11	47364270	G	A	ENST00000545968	ENST00000545968.1:c.1483C>T	ENSP00000442795.1:p.Arg495Trp	0	missense_variant
Clinic Cohort	chr14	23893148	C	G	ENST00000355349	ENST00000355349.3:c.2890G>C	ENSP00000347507.3:p.Val964Leu	0.00069117	missense_variant
Clinic Cohort	chr14	23887491	G	A	ENST00000355349	ENST00000355349.3:c.4097C>T	ENSP00000347507.3:p.Ser1366Leu	1.08E-05	missense_variant
Clinic Cohort	chr11	47374186	C	G	ENST00000545968	ENST00000545968.1:c.13G>C	ENSP00000442795.1:p.Gly5Arg	0.00044313	missense_variant
Clinic Cohort	chr19	55667651	T	A	ENST00000344887	ENST00000344887.5:c.200A>T	ENSP00000341838.5:p.Glu67Val	2.65E-05	missense_variant
Clinic Cohort	chr3	38627528	C	T	ENST00000413689	ENST00000413689.1:c.2441G>A	ENSP00000410257.1:p.Arg814Gln	7.17E-06	missense_variant
Clinic Cohort	chr3	38603991	A	G	ENST00000413689	ENST00000413689.1:c.3878T>C	ENSP00000410257.1:p.Phe1293Ser	0.00080009	missense_variant
Clinic Cohort	chr2	179635210	GCA	G	ENST00000589042	ENST00000589042.1:c.8307_8308del	ENSP00000467141.1:p.Ala2770HisfsTer4	0	frameshift_variant
Clinic Cohort	chr11	47353674	C	T	ENST00000545968	ENST00000545968.1:c.3763G>A	ENSP00000442795.1:p.Ala1255Thr	0.00013511	missense_variant
Clinic Cohort	chr2	179467091	TC	T	ENST00000589042	ENST00000589042.1:c.55037del	ENSP00000467141.1:p.Arg18346AsnfsTer4	0	frameshift_variant
Clinic Cohort	chr10	112572197	A	G	ENST00000369519	ENST00000369519.3:c.2042A>G	ENSP00000358532.3:p.Tyr681Cys	0.00019359	missense_variant
Clinic Cohort	chr2	220285313	C	T	ENST00000373960	ENST00000373960.3:c.832C>T	ENSP00000363071.3:p.Arg278Trp	0	missense_variant
Clinic Cohort	chr10	112572056	G	A	ENST00000369519	ENST00000369519.3:c.1901G>A	ENSP00000358532.3:p.Arg634Gln	0	missense_variant
Clinic Cohort	chr14	23898214	G	A	ENST00000355349	ENST00000355349.3:c.1357C>T	ENSP00000347507.3:p.Arg453Cys	0	missense_variant
Clinic Cohort	chr1	201333434	G	A	ENST00000509001	ENST00000509001.1:c.451C>T	ENSP00000422031.1:p.Arg151Cys	0	missense_variant
Clinic Cohort	chr11	47369423	G	T	ENST00000545968	ENST00000545968.1:c.806C>A	ENSP00000442795.1:p.Ser269Ter	0	stop_gained
Clinic Cohort	chr2	220283381	T	G	ENST00000373960	ENST00000373960.3:c.197T>G	ENSP00000363071.3:p.Leu66Arg	0	missense_variant
Clinic Cohort	chr2	179504510	T	TC	ENST00000589042	ENST00000589042.1:c.40791dup	ENSP00000467141.1:p.Lys13598GlufsTer11	0	frameshift_variant
Clinic Cohort	chr11	47360111	AG	A	ENST00000545968	ENST00000545968.1:c.2267del	ENSP00000442795.1:p.Pro756LeufsTer66	0	frameshift_variant
Clinic Cohort	chr10	112541217	G	A	ENST00000369519	ENST00000369519.3:c.850G>A	ENSP00000358532.3:p.Gly284Arg	0.0006098	missense_variant
Clinic Cohort	chr11	47356593	G	A	ENST00000545968	ENST00000545968.1:c.2905C>T	ENSP00000442795.1:p.Gln969Ter	0	stop_gained
Clinic Cohort	chr6	7580697	G	A	ENST00000379802	ENST00000379802.3:c.4274G>A	ENSP00000369129.3:p.Arg1425Lys	1.12E-05	missense_variant
Clinic Cohort	chr6	7583743	G	A	ENST00000379802	ENST00000379802.3:c.6248G>A	ENSP00000369129.3:p.Arg2083His	2.14E-05	missense_variant
Clinic Cohort	chr6	7585144	G	A	ENST00000379802	ENST00000379802.3:c.7649G>A	ENSP00000369129.3:p.Gly2550Asp	2.92E-06	missense_variant
Clinic Cohort	chr6	7571787	C	T	ENST00000379802	ENST00000379802.3:c.1873C>T	ENSP00000369129.3:p.Gln625Ter	0	stop_gained
Clinic Cohort	chr11	47372126	AGCAGGG	A	ENST00000545968	ENST00000545968.1:c.327_332del	ENSP00000442795.1:p.Pro110_Ala111del	0	inframe_deletion
Clinic Cohort	chr10	112581177	C	G	ENST00000369519	ENST00000369519.3:c.2800C>G	ENSP00000358532.3:p.Pro934Ala	0	missense_variant
Clinic Cohort	chr2	179427223	GT	G	ENST00000589042	ENST00000589042.1:c.83635del	ENSP00000467141.1:p.Thr27879GlnfsTer41	0	frameshift_variant
Clinic Cohort	chr11	47371628	C	T	ENST00000545968	ENST00000545968.1:c.442G>A	ENSP00000442795.1:p.Gly148Arg	8.99E-05	missense_variant
Clinic Cohort	chr6	7572144	A	G	ENST00000379802	ENST00000379802.3:c.1973A>G	ENSP00000369129.3:p.Asn658Ser	1.69E-05	missense_variant
Clinic Cohort	chr11	47374186	C	G	ENST00000545968	ENST00000545968.1:c.13G>C	ENSP00000442795.1:p.Gly5Arg	0.00044313	missense_variant
Clinic Cohort	chr14	23901710	C	T	ENST00000355349	ENST00000355349.3:c.508G>A	ENSP00000347507.3:p.Glu170Lys	0	missense_variant
Clinic Cohort	chr14	23894051	C	G	ENST00000355349	ENST00000355349.3:c.2606G>C	ENSP00000347507.3:p.Arg869Pro	0	missense_variant
Clinic Cohort	chr14	23884256	G	A	ENST00000355349	ENST00000355349.3:c.5507C>T	ENSP00000347507.3:p.Ser1836Leu	0.00010628	missense_variant
Clinic Cohort	chr3	38655510	G	T	ENST00000413689	ENST00000413689.1:c.659C>A	ENSP00000410257.1:p.Thr220Asn	0	missense_variant
Clinic Cohort	chr6	7574937	A	G	ENST00000379802	ENST00000379802.3:c.2345A>G	ENSP00000369129.3:p.Asp782Gly	0.00015255	missense_variant
Clinic Cohort	chr14	23896054	A	G	ENST00000355349	ENST00000355349.3:c.1976T>C	ENSP00000347507.3:p.Met659Thr	0	missense_variant
Clinic Cohort	chr2	179482115	G	T	ENST00000589042	ENST00000589042.1:c.47697C>A	ENSP00000467141.1:p.Cys15899Ter	0	stop_gained
Clinic Cohort	chr11	47354359	C	T	ENST00000545968	ENST00000545968.1:c.3490+6G>A		0	splice_region_variant
Clinic Cohort	chr11	47372949	C	T	ENST00000545968	ENST00000545968.1:c.133G>A	ENSP00000442795.1:p.Gly45Arg	1.74E-05	missense_variant
Clinic Cohort	chr14	23887509	A	G	ENST00000355349	ENST00000355349.3:c.4079T>C	ENSP00000347507.3:p.Val1360Ala	0	missense_variant
Clinic Cohort	chr6	7576571	G	C	ENST00000379802	ENST00000379802.3:c.2675G>C	ENSP00000369129.3:p.Arg892Pro	0	missense_variant
Clinic Cohort	chr6	7581218	GA	G	ENST00000379802	ENST00000379802.3:c.4797del	ENSP00000369129.3:p.Gly1600AlafsTer2	0	frameshift_variant
Clinic Cohort	chr19	55665540	C	T	ENST00000344887	ENST00000344887.5:c.407G>A	ENSP00000341838.5:p.Arg136Gln	0	missense_variant
Clinic Cohort	chr14	23884292	T	C	ENST00000355349	ENST00000355349.3:c.5471A>G	ENSP00000347507.3:p.Asn1824Ser	7.01E-06	missense_variant
Clinic Cohort	chr14	23884293	T	C	ENST00000355349	ENST00000355349.3:c.5470A>G	ENSP00000347507.3:p.Asn1824Asp	0	missense_variant
Clinic Cohort	chr10	112595721	A	T	ENST00000369519	ENST00000369519.3:c.3669A>T	ENSP00000358532.3:p.Glu1223Asp	0	missense_variant
Clinic Cohort	chr12	111352010	A	G	ENST00000228841	ENST00000228841.8:c.254T>C	ENSP00000228841.7:p.Met85Thr	0	missense_variant
Clinic Cohort	chr6	7579985	T	C	ENST00000379802	ENST00000379802.3:c.3562T>C	ENSP00000369129.3:p.Tyr1188His	8.14E-05	missense_variant
Clinic Cohort	chr1	201328373	G	A	ENST00000509001	ENST00000509001.1:c.832C>T	ENSP00000422031.1:p.Arg278Cys	0.00050666	missense_variant
Clinic Cohort	chr11	47362709	G	A	ENST00000545968	ENST00000545968.1:c.1877C>T	ENSP00000442795.1:p.Ser626Leu	0	missense_variant
Clinic Cohort	chr2	220286086	C	T	ENST00000373960	ENST00000373960.3:c.1048C>T	ENSP00000363071.3:p.Arg350Trp	7.01E-06	missense_variant
Clinic Cohort	chr2	179417538	AC	A	ENST00000589042	ENST00000589042.1:c.90088del	ENSP00000467141.1:p.Val30030TyrfsTer10	0	frameshift_variant
Clinic Cohort	chr2	179417540	TTC	T	ENST00000589042	ENST00000589042.1:c.90085_90086del	ENSP00000467141.1:p.Glu30029SerfsTer7	0	frameshift_variant
Clinic Cohort	chr2	179453427	G	A	ENST00000589042	ENST00000589042.1:c.63025C>T	ENSP00000467141.1:p.Arg21009Ter	0	stop_gained
Clinic Cohort	chr2	220283434	G	A	ENST00000373960	ENST00000373960.3:c.250G>A	ENSP00000363071.3:p.Gly84Ser	0.00013283	missense_variant
Clinic Cohort	chr11	47367758	C	T	ENST00000545968	ENST00000545968.1:c.1090G>A	ENSP00000442795.1:p.Ala364Thr	0	missense_variant
Clinic Cohort	chr2	179426738	CA	C	ENST00000589042	ENST00000589042.1:c.84120del	ENSP00000467141.1:p.Ser28040ArgfsTer5	0	frameshift_variant
Clinic Cohort	chr2	179418515	AG	A	ENST00000589042	ENST00000589042.1:c.89216del	ENSP00000467141.1:p.Ala29739ValfsTer3	0	frameshift_variant
Clinic Cohort	chr3	38592932	C	T	ENST00000413689	ENST00000413689.1:c.4931G>A	ENSP00000410257.1:p.Arg1644His	0	missense_variant
Clinic Cohort	chr2	179401205	CTT	C	ENST00000589042	ENST00000589042.1:c.100267_100268del	ENSP00000467141.1:p.Lys33423AspfsTer2	0	frameshift_variant
Clinic Cohort	chr6	7583557	C	G	ENST00000379802	ENST00000379802.3:c.6062C>G	ENSP00000369129.3:p.Ala2021Gly	7.02E-06	missense_variant
Clinic Cohort	chr14	23894612	C	T	ENST00000355349	ENST00000355349.3:c.2302G>A	ENSP00000347507.3:p.Gly768Arg	0	missense_variant
Clinic Cohort	chr3	52485475	G	A	ENST00000232975	ENST00000232975.3:c.386C>T	ENSP00000232975.3:p.Thr129Met	0	missense_variant
Clinic Cohort	chr11	47364248	C	T	ENST00000545968	ENST00000545968.1:c.1505G>A	ENSP00000442795.1:p.Arg502Gln	0	missense_variant
Clinic Cohort	chr2	179457620	A	C	ENST00000589042	ENST00000589042.1:c.59226T>G	ENSP00000467141.1:p.Tyr19742Ter	0	stop_gained
Clinic Cohort	chr14	23887462	C	T	ENST00000355349	ENST00000355349.3:c.4126G>A	ENSP00000347507.3:p.Glu1376Lys	0	missense_variant
Clinic Cohort	chr2	179436091	TCCCTGGA	T	ENST00000589042	ENST00000589042.1:c.74761_74767del	ENSP00000467141.1:p.Ser24921ThrfsTer23	0	frameshift_variant
Clinic Cohort	chr2	179436099	G	GT	ENST00000589042	ENST00000589042.1:c.74759_74760insA	ENSP00000467141.1:p.Ser24921LeufsTer11	0	frameshift_variant
Clinic Cohort	chr10	121411320	C	T	ENST00000369085	ENST00000369085.3:c.133C>T	ENSP00000358081.3:p.Arg45Cys	1.29E-05	missense_variant
Clinic Cohort	chr14	23891500	C	A	ENST00000355349	ENST00000355349.3:c.3134G>T	ENSP00000347507.3:p.Arg1045Leu	1.12E-05	missense_variant
Clinic Cohort	chr11	47364285	C	T	ENST00000545968	ENST00000545968.1:c.1468G>A	ENSP00000442795.1:p.Gly490Arg	0.00029026	missense_variant
Clinic Cohort	chr10	112572068	C	T	ENST00000369519	ENST00000369519.3:c.1913C>T	ENSP00000358532.3:p.Pro638Leu	0	missense_variant
Clinic Cohort	chr6	7580162	C	T	ENST00000379802	ENST00000379802.3:c.3739C>T	ENSP00000369129.3:p.Arg1247Ter	0	stop_gained
Clinic Cohort	chr6	7580435	G	A	ENST00000379802	ENST00000379802.3:c.4012G>A	ENSP00000369129.3:p.Ala1338Thr	2.93E-06	missense_variant
Clinic Cohort	chr11	47359115	C	T	ENST00000545968	ENST00000545968.1:c.2429G>A	ENSP00000442795.1:p.Arg810His	5.41E-05	missense_variant
Clinic Cohort	chr6	7584586	GTATTCGCT	G	ENST00000379802	ENST00000379802.3:c.7096_7103del	ENSP00000369129.3:p.Leu2367SerfsTer10	0	frameshift_variant
Clinic Cohort	chr10	112541530	T	C	ENST00000369519	ENST00000369519.3:c.1163T>C	ENSP00000358532.3:p.Leu388Ser	0	missense_variant
Clinic Cohort	chr2	179482115	G	T	ENST00000589042	ENST00000589042.1:c.47697C>A	ENSP00000467141.1:p.Cys15899Ter	0	stop_gained
Clinic Cohort	chr11	47355487	G	A	ENST00000545968	ENST00000545968.1:c.2980C>T	ENSP00000442795.1:p.Leu994Phe	8.28E-05	missense_variant
Clinic Cohort	chr11	47362758	C	G	ENST00000545968	ENST00000545968.1:c.1828G>C	ENSP00000442795.1:p.Asp610His	2.56E-05	missense_variant
Clinic Cohort	chr6	7580285	A	C	ENST00000379802	ENST00000379802.3:c.3862A>C	ENSP00000369129.3:p.Lys1288Gln	0.00029506	missense_variant
Clinic Cohort	chr3	38592156	C	A	ENST00000413689	ENST00000413689.1:c.5707G>T	ENSP00000410257.1:p.Val1903Leu	0	missense_variant
Clinic Cohort	chr3	38592986	C	T	ENST00000413689	ENST00000413689.1:c.4877G>A	ENSP00000410257.1:p.Arg1626His	3.42E-05	missense_variant
Clinic Cohort	chr2	179485525	A	C	ENST00000589042	ENST00000589042.1:c.45812T>G	ENSP00000467141.1:p.Leu15271Ter	0	stop_gained
Clinic Cohort	chr6	7579985	T	C	ENST00000379802	ENST00000379802.3:c.3562T>C	ENSP00000369129.3:p.Tyr1188His	8.14E-05	missense_variant
Clinic Cohort	chr2	179427443	G	A	ENST00000589042	ENST00000589042.1:c.83416C>T	ENSP00000467141.1:p.Arg27806Ter	0	stop_gained
Clinic Cohort	chr6	7580047	C	G	ENST00000379802	ENST00000379802.3:c.3624C>G	ENSP00000369129.3:p.Asn1208Lys	0	missense_variant
Clinic Cohort	chr10	112541217	G	A	ENST00000369519	ENST00000369519.3:c.850G>A	ENSP00000358532.3:p.Gly284Arg	0.0006098	missense_variant
Clinic Cohort	chr14	23884383	G	T	ENST00000355349	ENST00000355349.3:c.5380C>A	ENSP00000347507.3:p.Gln1794Lys	0	missense_variant
Clinic Cohort	chr11	47369976	G	A	ENST00000545968	ENST00000545968.1:c.771C>T	ENSP00000442795.1:p.His257%3D	0	splice_region_variant
Clinic Cohort	chr14	23893268	C	T	ENST00000355349	ENST00000355349.3:c.2770G>A	ENSP00000347507.3:p.Glu924Lys	0	missense_variant
Clinic Cohort	chr12	111353547	G	T	ENST00000228841	ENST00000228841.8:c.141C>A	ENSP00000228841.7:p.Asn47Lys	0.00022693	missense_variant
Clinic Cohort	chr14	23898213	C	T	ENST00000355349	ENST00000355349.3:c.1358G>A	ENSP00000347507.3:p.Arg453His	0	missense_variant
Clinic Cohort	chr14	23887513	G	A	ENST00000355349	ENST00000355349.3:c.4075C>T	ENSP00000347507.3:p.Arg1359Cys	0	missense_variant
Clinic Cohort	chr6	7584463	T	C	ENST00000379802	ENST00000379802.3:c.6968T>C	ENSP00000369129.3:p.Ile2323Thr	0	missense_variant
Clinic Cohort	chr6	7566613	C	T	ENST00000379802	ENST00000379802.3:c.943C>T	ENSP00000369129.3:p.Arg315Cys	0.00054596	missense_variant
Clinic Cohort	chr6	7585993	C	G	ENST00000379802	ENST00000379802.3:c.8498C>G	ENSP00000369129.3:p.Ser2833Cys	7.14E-06	missense_variant
Clinic Cohort	chr2	220283527	C	A	ENST00000373960	ENST00000373960.3:c.343C>A	ENSP00000363071.3:p.Leu115Ile	0	missense_variant
Clinic Cohort	chr2	179435451	A	C	ENST00000589042	ENST00000589042.1:c.75408T>G	ENSP00000467141.1:p.Tyr25136Ter	0	stop_gained
Clinic Cohort	chr2	179424752	G	A	ENST00000589042	ENST00000589042.1:c.86107C>T	ENSP00000467141.1:p.Gln28703Ter	0	stop_gained
Clinic Cohort	chr1	156104276	C	T	ENST00000368300	ENST00000368300.4:c.596C>T	ENSP00000357283.4:p.Thr199Ile	0	missense_variant
Clinic Cohort	chr10	121436365	G	GGGGCTGGAGC	ENST00000369085	ENST00000369085.3:c.1300_1309dup	ENSP00000358081.3:p.Gln437ArgfsTer10	0	frameshift_variant
Clinic Cohort	chr2	179482764	G	A	ENST00000589042	ENST00000589042.1:c.47314C>T	ENSP00000467141.1:p.Arg15772Ter	0	stop_gained
Clinic Cohort	chr2	179433462	ATC	A	ENST00000589042	ENST00000589042.1:c.77395_77396del	ENSP00000467141.1:p.Asp25799CysfsTer7	0	frameshift_variant
Clinic Cohort	chr1	156106743	G	A	ENST00000368300	ENST00000368300.4:c.1412G>A	ENSP00000357283.4:p.Arg471His	0	missense_variant
Clinic Cohort	chr2	179437013	G	A	ENST00000589042	ENST00000589042.1:c.73846C>T	ENSP00000467141.1:p.Arg24616Ter	0	stop_gained
Clinic Cohort	chr3	52485773	G	A	ENST00000232975	ENST00000232975.3:c.304C>T	ENSP00000232975.3:p.Arg102Cys	4.41E-05	missense_variant
Clinic Cohort	chr2	179495659	T	A	ENST00000589042	ENST00000589042.1:c.44026A>T	ENSP00000467141.1:p.Lys14676Ter	0	stop_gained
Clinic Cohort	chr11	47364249	G	A	ENST00000545968	ENST00000545968.1:c.1504C>T	ENSP00000442795.1:p.Arg502Trp	2.87E-05	missense_variant
Clinic Cohort	chr19	55663227	C	A	ENST00000344887	ENST00000344887.5:c.608G>T	ENSP00000341838.5:p.Gly203Val	0	missense_variant
Clinic Cohort	chr6	7585481	C	A	ENST00000379802	ENST00000379802.3:c.7986C>A	ENSP00000369129.3:p.His2662Gln	0.00045911	missense_variant
Clinic Cohort	chr10	112404321	G	T	ENST00000369519	ENST00000369519.3:c.109G>T	ENSP00000358532.3:p.Gly37Cys	0	missense_variant
Clinic Cohort	chr2	179499273	G	A	ENST00000589042	ENST00000589042.1:c.42235C>T	ENSP00000467141.1:p.Arg14079Ter	0	stop_gained
Clinic Cohort	chr10	121431834	G	GCAGGAGCAGCCTGGGCAGTCACCAGCTCCCGCGGGGGTACATCTCCATTCCGGTGATA	ENST00000369085	ENST00000369085.3:c.578_635dup	ENSP00000358081.3:p.His212GlnfsTer62	0	frameshift_variant
Clinic Cohort	chr6	7580900	G	T	ENST00000379802	ENST00000379802.3:c.4477G>T	ENSP00000369129.3:p.Glu1493Ter	0	stop_gained
Clinic Cohort	chr2	179623725	T	TTGGC	ENST00000589042	ENST00000589042.1:c.10285_10288dup	ENSP00000467141.1:p.Asn3430SerfsTer9	0	frameshift_variant
Clinic Cohort	chr2	179477082	G	A	ENST00000589042	ENST00000589042.1:c.50170C>T	ENSP00000467141.1:p.Arg16724Ter	0	stop_gained
Clinic Cohort	chr2	179644168	C	CT	ENST00000589042	ENST00000589042.1:c.3750_3751insA	ENSP00000467141.1:p.Glu1251ArgfsTer6	0	frameshift_variant
Clinic Cohort	chr11	47363567	G	A	ENST00000545968	ENST00000545968.1:c.1765C>T	ENSP00000442795.1:p.Arg589Cys	3.84E-06	missense_variant
Clinic Cohort	chr11	47365048	G	T	ENST00000545968	ENST00000545968.1:c.1218C>A	ENSP00000442795.1:p.Ser406Arg	0	missense_variant
Clinic Cohort	chr11	47365049	C	T	ENST00000545968	ENST00000545968.1:c.1217G>A	ENSP00000442795.1:p.Ser406Asn	0	missense_variant
Clinic Cohort	chr1	201331068	A	G	ENST00000509001	ENST00000509001.1:c.662T>C	ENSP00000422031.1:p.Ile221Thr	0.00015644	missense_variant
Clinic Cohort	chr2	179441014	AC	A	ENST00000589042	ENST00000589042.1:c.69844del	ENSP00000467141.1:p.Val23282Ter	0	frameshift_variant
Clinic Cohort	chr10	112572061	C	T	ENST00000369519	ENST00000369519.3:c.1906C>T	ENSP00000358532.3:p.Arg636Cys	0	missense_variant
Clinic Cohort	chr6	7580102	C	T	ENST00000379802	ENST00000379802.3:c.3679C>T	ENSP00000369129.3:p.Gln1227Ter	0	stop_gained
Clinic Cohort	chr3	52488016	T	G	ENST00000232975	ENST00000232975.3:c.16A>C	ENSP00000232975.3:p.Lys6Gln	0	missense_variant
Clinic Cohort	chr11	47355231	T	C	ENST00000545968	ENST00000545968.1:c.3067A>G	ENSP00000442795.1:p.Asn1023Asp	0	missense_variant
Clinic Cohort	chr6	7571692	A	G	ENST00000379802	ENST00000379802.3:c.1778A>G	ENSP00000369129.3:p.Asn593Ser	0.00094299	missense_variant
Clinic Cohort	chr2	179398383	AT	A	ENST00000589042	ENST00000589042.1:c.102958del	ENSP00000467141.1:p.Ile34320SerfsTer29	0	frameshift_variant
Clinic Cohort	chr6	7581011	G	A	ENST00000379802	ENST00000379802.3:c.4588G>A	ENSP00000369129.3:p.Val1530Ile	0	missense_variant
Clinic Cohort	chr3	38591972	G	A	ENST00000413689	ENST00000413689.1:c.5891C>T	ENSP00000410257.1:p.Ser1964Phe	0.00011115	missense_variant
Clinic Cohort	chr14	23894525	C	T	ENST00000355349	ENST00000355349.3:c.2389G>A	ENSP00000347507.3:p.Ala797Thr	2.13E-05	missense_variant
Clinic Cohort	chr3	38645441	G	A	ENST00000413689	ENST00000413689.1:c.1652C>T	ENSP00000410257.1:p.Ala551Val	2.30E-05	missense_variant
Clinic Cohort	chr14	23891455	T	A	ENST00000355349	ENST00000355349.3:c.3179A>T	ENSP00000347507.3:p.Lys1060Met	0	missense_variant
Clinic Cohort	chr15	35086934	C	T	ENST00000290378	ENST00000290378.4:c.76G>A	ENSP00000290378.4:p.Asp26Asn	0	missense_variant
Clinic Cohort	chr2	220283504	A	T	ENST00000373960	ENST00000373960.3:c.320A>T	ENSP00000363071.3:p.Asn107Ile	0	missense_variant
Clinic Cohort	chr3	38591817	C	T	ENST00000413689	ENST00000413689.1:c.6046G>A	ENSP00000410257.1:p.Val2016Met	8.77E-05	missense_variant
Clinic Cohort	chr6	7584681	T	C	ENST00000379802	ENST00000379802.3:c.7186T>C	ENSP00000369129.3:p.Tyr2396His	0	missense_variant
Clinic Cohort	chr11	47365143	C	T	ENST00000545968	ENST00000545968.1:c.1123G>A	ENSP00000442795.1:p.Val375Met	7.14E-06	missense_variant
Clinic Cohort	chr6	7578028	T	C	ENST00000379802	ENST00000379802.3:c.2894T>C	ENSP00000369129.3:p.Leu965Pro	0	missense_variant
Clinic Cohort	chr10	112572548	C	T	ENST00000369519	ENST00000369519.3:c.2393C>T	ENSP00000358532.3:p.Pro798Leu	0.00011454	missense_variant
Clinic Cohort	chr14	23893321	T	C	ENST00000355349	ENST00000355349.3:c.2717A>G	ENSP00000347507.3:p.Asp906Gly	0	missense_variant
Clinic Cohort	chr1	201328787	T	C	ENST00000509001	ENST00000509001.1:c.785A>G	ENSP00000422031.1:p.Asn262Ser	0	missense_variant
Clinic Cohort	chr3	38595797	A	T	ENST00000413689	ENST00000413689.1:c.4786T>A	ENSP00000410257.1:p.Phe1596Ile	0.00012502	missense_variant
Clinic Cohort	chr14	23884207	G	C	ENST00000355349	ENST00000355349.3:c.5556C>G	ENSP00000347507.3:p.Tyr1852Ter	0	stop_gained
Clinic Cohort	chr3	38639416	C	T	ENST00000413689	ENST00000413689.1:c.2066G>A	ENSP00000410257.1:p.Arg689His	0.00020096	missense_variant
Clinic Cohort	chr14	23889316	C	T	ENST00000355349	ENST00000355349.3:c.3464G>A	ENSP00000347507.3:p.Gly1155Glu	0	missense_variant
Clinic Cohort	chr1	201331098	ATCT	A	ENST00000509001	ENST00000509001.1:c.629_631del	ENSP00000422031.1:p.Lys210del	0	inframe_deletion
Clinic Cohort	chr11	47353752	T	C	ENST00000545968	ENST00000545968.1:c.3685A>G	ENSP00000442795.1:p.Met1229Val	1.13E-05	missense_variant
Clinic Cohort	chr6	7583427	A	G	ENST00000379802	ENST00000379802.3:c.5932A>G	ENSP00000369129.3:p.Met1978Val	1.12E-05	missense_variant
Clinic Cohort	chr2	179474256	G	A	ENST00000589042	ENST00000589042.1:c.51781C>T	ENSP00000467141.1:p.Arg17261Ter	0	stop_gained
Clinic Cohort	chr3	38639408	G	T	ENST00000413689	ENST00000413689.1:c.2074C>A	ENSP00000410257.1:p.Gln692Lys	0.00033631	missense_variant
Clinic Cohort	chr2	179497005	GTGGTGTGTAGGCGC	G	ENST00000589042	ENST00000589042.1:c.43602_43615del	ENSP00000467141.1:p.Gln14534HisfsTer23	0	frameshift_variant
Clinic Cohort	chr11	47354403	G	A	ENST00000545968	ENST00000545968.1:c.3452C>T	ENSP00000442795.1:p.Ala1151Val	2.76E-05	missense_variant
Clinic Cohort	chr14	23899059	C	T	ENST00000355349	ENST00000355349.3:c.1063G>A	ENSP00000347507.3:p.Ala355Thr	0	missense_variant
Clinic Cohort	chr2	179450021	G	GT	ENST00000589042	ENST00000589042.1:c.64449dup	ENSP00000467141.1:p.Leu21484ThrfsTer4	0	frameshift_variant
Clinic Cohort	chr11	47364129	C	G	ENST00000545968	ENST00000545968.1:c.1624G>C	ENSP00000442795.1:p.Glu542Gln	7.66E-06	missense_variant
Clinic Cohort	chr14	23887513	G	A	ENST00000355349	ENST00000355349.3:c.4075C>T	ENSP00000347507.3:p.Arg1359Cys	0	missense_variant
Clinic Cohort	chr11	47354447	G	T	ENST00000545968	ENST00000545968.1:c.3408C>A	ENSP00000442795.1:p.Tyr1136Ter	0	stop_gained
Clinic Cohort	chr1	156104249	G	A	ENST00000368300	ENST00000368300.4:c.569G>A	ENSP00000357283.4:p.Arg190Gln	0	missense_variant
Clinic Cohort	chr1	156085067	T	G	ENST00000368300	ENST00000368300.4:c.356+2T>G		0	splice_donor_variant
Clinic Cohort	chr1	156107470	G	A	ENST00000368300	ENST00000368300.4:c.1634G>A	ENSP00000357283.4:p.Arg545His	0.00036169	missense_variant
Clinic Cohort	chr2	179423219	C	T	ENST00000589042	ENST00000589042.1:c.86967G>A	ENSP00000467141.1:p.Trp28989Ter	0	stop_gained
Clinic Cohort	chr2	179436552	A	AT	ENST00000589042	ENST00000589042.1:c.74306dup	ENSP00000467141.1:p.Asn24769LysfsTer2	0	frameshift_variant
Clinic Cohort	chr14	23884966	G	A	ENST00000355349	ENST00000355349.3:c.5029C>T	ENSP00000347507.3:p.Arg1677Cys	2.92E-06	missense_variant
Clinic Cohort	chr6	7579557	G	A	ENST00000379802	ENST00000379802.3:c.3134G>A	ENSP00000369129.3:p.Arg1045Gln	0.00016255	missense_variant
Clinic Cohort	chr6	7585569	CAGAA	C	ENST00000379802	ENST00000379802.3:c.8077_8080del	ENSP00000369129.3:p.Lys2693ProfsTer3	0	frameshift_variant
Clinic Cohort	chr11	47354385	G	A	ENST00000545968	ENST00000545968.1:c.3470C>T	ENSP00000442795.1:p.Pro1157Leu	3.01E-05	missense_variant
Clinic Cohort	chr2	220286282	G	A	ENST00000373960	ENST00000373960.3:c.1244G>A	ENSP00000363071.3:p.Arg415Gln	0	missense_variant
Clinic Cohort	chr1	201331098	ATCT	A	ENST00000509001	ENST00000509001.1:c.629_631del	ENSP00000422031.1:p.Lys210del	0	inframe_deletion
Clinic Cohort	chr11	47367921	C	T	ENST00000545968	ENST00000545968.1:c.927G>A	ENSP00000442795.1:p.Arg309%3D	0	splice_region_variant
Clinic Cohort	chr2	179453427	G	A	ENST00000589042	ENST00000589042.1:c.63025C>T	ENSP00000467141.1:p.Arg21009Ter	0	stop_gained
Clinic Cohort	chr14	23893327	C	T	ENST00000355349	ENST00000355349.3:c.2711G>A	ENSP00000347507.3:p.Arg904His	0	missense_variant
Clinic Cohort	chr3	38592381	C	T	ENST00000413689	ENST00000413689.1:c.5482G>A	ENSP00000410257.1:p.Ala1828Thr	1.08E-05	missense_variant
Clinic Cohort	chr14	23898166	C	T	ENST00000355349	ENST00000355349.3:c.1405G>A	ENSP00000347507.3:p.Asp469Asn	2.92E-06	missense_variant
Clinic Cohort	chr14	23883068	C	T	ENST00000355349	ENST00000355349.3:c.5690G>A	ENSP00000347507.3:p.Arg1897His	0	missense_variant
Clinic Cohort	chr6	7578778	A	C	ENST00000379802	ENST00000379802.3:c.3067A>C	ENSP00000369129.3:p.Ser1023Arg	2.92E-06	missense_variant
Clinic Cohort	chr14	23884429	G	T	ENST00000355349	ENST00000355349.3:c.5334C>A	ENSP00000347507.3:p.His1778Gln	0	missense_variant
Clinic Cohort	chr6	7576615	C	T	ENST00000379802	ENST00000379802.3:c.2719C>T	ENSP00000369129.3:p.Arg907Cys	2.92E-06	missense_variant
Clinic Cohort	chr14	23894102	A	G	ENST00000355349	ENST00000355349.3:c.2555T>C	ENSP00000347507.3:p.Met852Thr	0	missense_variant
Clinic Cohort	chr6	7562975	G	A	ENST00000379802	ENST00000379802.3:c.688G>A	ENSP00000369129.3:p.Asp230Asn	2.29E-05	missense_variant
Clinic Cohort	chr11	47354749	G	A	ENST00000545968	ENST00000545968.1:c.3326C>T	ENSP00000442795.1:p.Thr1109Ile	2.51E-05	missense_variant
Clinic Cohort	chr14	23887607	G	T	ENST00000355349	ENST00000355349.3:c.3981C>A	ENSP00000347507.3:p.Asn1327Lys	2.98E-06	missense_variant
Clinic Cohort	chr2	179424217	TG	T	ENST00000589042	ENST00000589042.1:c.86641del	ENSP00000467141.1:p.His28881ThrfsTer2	0	frameshift_variant
Clinic Cohort	chr6	7565703	G	A	ENST00000379802	ENST00000379802.3:c.889G>A	ENSP00000369129.3:p.Asp297Asn	5.38E-05	missense_variant
Clinic Cohort	chr15	63335095	G	A	ENST00000358278	ENST00000358278.3:c.67G>A	ENSP00000351022.3:p.Glu23Lys	0	missense_variant
Clinic Cohort	chr2	179422272	TC	T	ENST00000589042	ENST00000589042.1:c.87716del	ENSP00000467141.1:p.Gly29239AspfsTer32	0	frameshift_variant
Clinic Cohort	chr2	179429538	G	C	ENST00000589042	ENST00000589042.1:c.81321C>G	ENSP00000467141.1:p.Tyr27107Ter	0	stop_gained
Clinic Cohort	chr1	201331098	ATCT	A	ENST00000509001	ENST00000509001.1:c.629_631del	ENSP00000422031.1:p.Lys210del	0	inframe_deletion
Clinic Cohort	chr6	7583827	T	C	ENST00000379802	ENST00000379802.3:c.6332T>C	ENSP00000369129.3:p.Ile2111Thr	2.92E-06	missense_variant
Clinic Cohort	chr10	112544606	C	T	ENST00000369519	ENST00000369519.3:c.1486C>T	ENSP00000358532.3:p.Gln496Ter	0	stop_gained
Clinic Cohort	chr2	179393848	CT	C	ENST00000589042	ENST00000589042.1:c.106629del	ENSP00000467141.1:p.Ala35544ProfsTer2	0	frameshift_variant
Clinic Cohort	chr11	47364249	G	A	ENST00000545968	ENST00000545968.1:c.1504C>T	ENSP00000442795.1:p.Arg502Trp	2.87E-05	missense_variant
Clinic Cohort	chr1	156104287	G	A	ENST00000368300	ENST00000368300.4:c.607G>A	ENSP00000357283.4:p.Glu203Lys	0	missense_variant
Clinic Cohort	chr3	38645249	C	T	ENST00000413689	ENST00000413689.1:c.1844G>A	ENSP00000410257.1:p.Gly615Glu	0.00040069	missense_variant
Clinic Cohort	chr6	7572201	G	A	ENST00000379802	ENST00000379802.3:c.2030G>A	ENSP00000369129.3:p.Arg677Lys	7.02E-06	missense_variant
Clinic Cohort	chr14	23884470	T	C	ENST00000355349	ENST00000355349.3:c.5293A>G	ENSP00000347507.3:p.Met1765Val	0	missense_variant
Clinic Cohort	chr19	55663239	C	T	ENST00000344887	ENST00000344887.5:c.596G>A	ENSP00000341838.5:p.Ser199Asn	0	missense_variant
Clinic Cohort	chr6	7580598	G	A	ENST00000379802	ENST00000379802.3:c.4175G>A	ENSP00000369129.3:p.Arg1392Gln	8.82E-05	missense_variant
Clinic Cohort	chr6	7562975	G	A	ENST00000379802	ENST00000379802.3:c.688G>A	ENSP00000369129.3:p.Asp230Asn	2.29E-05	missense_variant
Clinic Cohort	chr3	38592120	G	A	ENST00000413689	ENST00000413689.1:c.5743C>T	ENSP00000410257.1:p.His1915Tyr	1.69E-05	missense_variant
Clinic Cohort	chr1	201333434	G	A	ENST00000509001	ENST00000509001.1:c.451C>T	ENSP00000422031.1:p.Arg151Cys	0	missense_variant
Clinic Cohort	chr1	201328373	G	A	ENST00000509001	ENST00000509001.1:c.832C>T	ENSP00000422031.1:p.Arg278Cys	0.00050666	missense_variant
Clinic Cohort	chr6	7580540	A	G	ENST00000379802	ENST00000379802.3:c.4117A>G	ENSP00000369129.3:p.Thr1373Ala	7.44E-05	missense_variant
Clinic Cohort	chr2	179486244	G	A	ENST00000589042	ENST00000589042.1:c.45307C>T	ENSP00000467141.1:p.Arg15103Ter	0	stop_gained
Clinic Cohort	chr14	23894494	C	T	ENST00000355349	ENST00000355349.3:c.2420G>A	ENSP00000347507.3:p.Arg807His	9.58E-06	missense_variant
Clinic Cohort	chr11	47358999	CCG	C	ENST00000545968	ENST00000545968.1:c.2543_2544del	ENSP00000442795.1:p.Ala848GlyfsTer35	0	frameshift_variant
Clinic Cohort	chr11	47359273	G	A	ENST00000545968	ENST00000545968.1:c.2381C>T	ENSP00000442795.1:p.Pro794Leu	0.00051644	missense_variant
Clinic Cohort	chr6	7580504	A	C	ENST00000379802	ENST00000379802.3:c.4081A>C	ENSP00000369129.3:p.Ser1361Arg	0	missense_variant
Clinic Cohort	chr14	23894204	A	T	ENST00000355349	ENST00000355349.3:c.2453T>A	ENSP00000347507.3:p.Ile818Asn	0	missense_variant
Clinic Cohort	chr2	179458065	G	A	ENST00000589042	ENST00000589042.1:c.58870C>T	ENSP00000467141.1:p.Arg19624Ter	0	stop_gained
Clinic Cohort	chr2	179400829	T	TA	ENST00000589042	ENST00000589042.1:c.100644dup	ENSP00000467141.1:p.Lys33549Ter	0	frameshift_variant
Clinic Cohort	chr2	179426930	T	TA	ENST00000589042	ENST00000589042.1:c.83928dup	ENSP00000467141.1:p.Arg27977Ter	0	frameshift_variant
Clinic Cohort	chr11	47353695	C	T	ENST00000545968	ENST00000545968.1:c.3742G>A	ENSP00000442795.1:p.Gly1248Arg	2.31E-05	missense_variant
Clinic Cohort	chr11	47354848	T	TA	ENST00000545968	ENST00000545968.1:c.3226_3227insT	ENSP00000442795.1:p.Asp1076ValfsTer6	0	frameshift_variant
Clinic Cohort	chr11	47374186	C	G	ENST00000545968	ENST00000545968.1:c.13G>C	ENSP00000442795.1:p.Gly5Arg	0.00044313	missense_variant
Clinic Cohort	chr2	179455521	G	A	ENST00000589042	ENST00000589042.1:c.60931C>T	ENSP00000467141.1:p.Arg20311Ter	0	stop_gained
Clinic Cohort	chr11	47364433	G	A	ENST00000545968	ENST00000545968.1:c.1405C>T	ENSP00000442795.1:p.Gln469Ter	0	stop_gained
Clinic Cohort	chr3	46901079	T	C	ENST00000395869	ENST00000395869.1:c.367A>G	ENSP00000379210.1:p.Lys123Glu	0.00017626	missense_variant
Clinic Cohort	chr2	179407518	CT	C	ENST00000589042	ENST00000589042.1:c.97062del	ENSP00000467141.1:p.Val32355LeufsTer7	0	frameshift_variant
Clinic Cohort	chr6	7583974	G	A	ENST00000379802	ENST00000379802.3:c.6479G>A	ENSP00000369129.3:p.Arg2160Gln	2.13E-05	missense_variant
Clinic Cohort	chr11	47369406	A	G	ENST00000545968	ENST00000545968.1:c.821+2T>C		0	splice_donor_variant
Clinic Cohort	chr11	47371619	C	T	ENST00000545968	ENST00000545968.1:c.451G>A	ENSP00000442795.1:p.Asp151Asn	1.50E-05	missense_variant
Clinic Cohort	chr1	201328373	G	A	ENST00000509001	ENST00000509001.1:c.832C>T	ENSP00000422031.1:p.Arg278Cys	0.00050666	missense_variant
Clinic Cohort	chr6	7569557	G	A	ENST00000379802	ENST00000379802.3:c.1558G>A	ENSP00000369129.3:p.Val520Met	1.08E-05	missense_variant
Clinic Cohort	chr11	47357424	TCA	T	ENST00000545968	ENST00000545968.1:c.2737+2_2737+3del		0	splice_donor_variant
Clinic Cohort	chr14	23893321	T	C	ENST00000355349	ENST00000355349.3:c.2717A>G	ENSP00000347507.3:p.Asp906Gly	0	missense_variant
Clinic Cohort	chr2	179399346	C	T	ENST00000589042	ENST00000589042.1:c.101996G>A	ENSP00000467141.1:p.Trp33999Ter	0	stop_gained
Clinic Cohort	chr14	23884422	G	A	ENST00000355349	ENST00000355349.3:c.5341C>T	ENSP00000347507.3:p.Arg1781Cys	0	missense_variant
Clinic Cohort	chr14	23884861	G	A	ENST00000355349	ENST00000355349.3:c.5134C>T	ENSP00000347507.3:p.Arg1712Trp	0	missense_variant
Clinic Cohort	chr19	55665514	G	A	ENST00000344887	ENST00000344887.5:c.433C>T	ENSP00000341838.5:p.Arg145Trp	0	missense_variant
Clinic Cohort	chr6	7581708	G	A	ENST00000379802	ENST00000379802.3:c.5285G>A	ENSP00000369129.3:p.Arg1762Gln	2.93E-06	missense_variant
Clinic Cohort	chr6	7585273	T	G	ENST00000379802	ENST00000379802.3:c.7778T>G	ENSP00000369129.3:p.Ile2593Ser	0	missense_variant
Clinic Cohort	chr19	55665462	C	T	ENST00000344887	ENST00000344887.5:c.485G>A	ENSP00000341838.5:p.Arg162Gln	2.30E-05	missense_variant
Clinic Cohort	chr14	23884860	C	T	ENST00000355349	ENST00000355349.3:c.5135G>A	ENSP00000347507.3:p.Arg1712Gln	1.69E-05	missense_variant
Clinic Cohort	chr19	55663278	C	T	ENST00000344887	ENST00000344887.5:c.557G>A	ENSP00000341838.5:p.Arg186Gln	0	missense_variant
Clinic Cohort	chr10	112572394	C	T	ENST00000369519	ENST00000369519.3:c.2239C>T	ENSP00000358532.3:p.His747Tyr	0.0003032	missense_variant
Clinic Cohort	chr2	179605203	G	A	ENST00000589042	ENST00000589042.1:c.12757C>T	ENSP00000467141.1:p.Gln4253Ter	0	stop_gained
Clinic Cohort	chr1	201332518	C	T	ENST00000509001	ENST00000509001.1:c.476G>A	ENSP00000422031.1:p.Arg159Gln	0	missense_variant
Clinic Cohort	chr11	47364285	C	T	ENST00000545968	ENST00000545968.1:c.1468G>A	ENSP00000442795.1:p.Gly490Arg	0.00029026	missense_variant
Clinic Cohort	chr11	47369980	A	C	ENST00000545968	ENST00000545968.1:c.767T>G	ENSP00000442795.1:p.Val256Gly	0	missense_variant
